# Polygenic risk of cardiovascular disease manifests in cardiac structure and function

**DOI:** 10.64898/2026.06.07.26354998

**Authors:** Benedetta Felici, Scott C. Ritchie, Saniya Khullar, Carles Foguet, Elodie Persyn, Hasanga D. Manikpurage, Yang Liu, Samuel A. Lambert, Samantha Ip, James H.F. Rudd, Michael Inouye

## Abstract

Cardiovascular diseases (CVDs) are highly heritable, but pathogenesis at the organ and physiological level remains poorly defined. Polygenic risk scores (PRSs), which estimate individual genetic susceptibility to a disease, may allow for the identification of associated subclinical structural abnormalities. Ultimately, identifying where cardiovascular polygenic risk manifests can shape mechanistic hypotheses, guide early interventions, and motivate prevention trials for cardiac remodelling. This study investigated the cardiac features associated with elevated polygenic risk for five common CVDs [heart failure (HF), coronary artery disease (CAD), atrial fibrillation (AF), abdominal aortic aneurysm (AAA) and ischaemic stroke (IS)] using 28 imaging-derived phenotypes (IDPs) from cardiac magnetic resonance imaging of ∼62,000 participants in the UK Biobank cohort. We identified 97 significant PRS–IDP associations as well as 71 IDP–incident disease associations (FDR ≤ 0.05). We further identified 32 significant putative mediators between CVD PRSs and incident disease events, revealing that across CVDs, polygenic risk manifested as distinct patterns in cardiac structures. HF implicated all cardiac chambers, particularly left ventricular and left atrial dysfunction alongside enlarged aorta. AF was characterised by biatrial enlargement and reduced ejection fractions, most prominently in the left atrium. IS and CAD predominantly involved left ventricular hypertrophy, specifically left ventricular wall thickness for IS, whereas AAA was mainly characterised by enlarged descending aorta. Overall, our findings empirically demonstrate that cardiac IDPs partially mediate polygenic risk for CVDs, uncovering a heterogeneous landscape of organ-level mechanisms across CVDs.

## Supplementary tables for "Polygenic risk of cardiovascular disease manifests in cardiac structure and function"

### Sheet: Table S1
Table S1: Definitions of cardiac IDPs, covariates, and risk factors
Variable	Definition and UKBB fields
Cardiac imaging-derived phenotypes
Left ventricular end diastolic volume (LVEDV)	Field 24100
Left ventricular end systolic volume (LVESV)	Field 24101
Left ventricular stroke volume (LVSV)	Field 24102
Left ventricular ejection fraction (LVEF)	Field 24103
Left ventricular cardiac output (LVCO)	Field 24104
Left ventricular myocardial mass (LVM)	Field 24105
Right ventricular end diastolic volume (RVEDV)	Field 24106
Right ventricular end systolic volume (RVESV)	Field 24107
Right ventricular stroke volume (RVSV)	Field 24108
Right ventricular ejection fraction (RVEF)	Field 24109
Left atrial maximum volume (LAVmax)	Field 24110
Left atrial minimum volume (LAVmin)	Field 24111
Left atrial stroke volume (LASV)	Field 24112
Left atrial ejection fraction (LAEF)	Field 24113
Right atrial maximum volume (RAVmax)	Field 24114
Right atrial minimum volume (RAVmin)	Field 24115
Right atrial stroke volume (RASV)	Field 24116
Right atrial ejection fraction (RAEF)	Field 24117
Ascending aorta maximum area (AAmaxA)	Field 24118
Ascending aorta minimum area (AAminA)	Field 24119
Ascending aorta distensibility (AAD)	Field 24120
Descending aorta maximum area (DAmaxA)	Field 24121
Descending aorta minimum area (DAminA)	Field 24122
Descending aorta distensibility (DAD)	Field 24123
Left ventricular mean myocardial wall thickness global (LVWT)	Field 24140
Left ventricular global circumferential strain (LV GCS)	Field 24157
Left ventricular global radial strain (LV GRS)	Field 24174
Left ventricular global longitudinal strain (LV GLS)	Field 24181
Covariates and risk factors
Current high cholesterol	Individuals were considered to currently have high cholesterol if in the imaging visit (First imaging assessment) they had or self-reported high cholesterol or they were taking lipid lowering medication.
	self reported: field 20002, code = 1473
	Lipid lowering medication: combined records on current medications (UKB Field IDs: 137, 197, 2492, 6177, 6153, or 20003).
	The following mediations were considered as lipid lowering:
	medication_code == 1140861892: acipimox
	medication_code == 1141146234: atorvastatin
	medication_code == 1140861924: bezafibrate
	medication_code == 1141157260: bezafibrate product
	medication_code == 1140862026: ciprofibrate
	medication_code == 1140888590: colestipol
	medication_code == 1140909780: colestyramine
	medication_code == 1141180734: colestyramine product
	medication_code == 1141180722: colestyramine + aspartame 4g/sachet powder
	medication_code == 1141192736: ezetimibe
	medication_code == 1140861954: fenofibrate
	medication_code == 1140888594: fluvastatin
	medication_code == 1140861856: gemfibrozil
	medication_code == 1141157262: gemfibrozil product
	medication_code == 1140861868: nicotinic acid product
	medication_code == 1140888648: pravastatin
	medication_code == 1141192410: rosuvastatin
	medication_code == 1140861958: simvastatin
	medication_code == 1: cholesterol-lowering medication reported on touchscreen survey
Current high blood pressure	Individuals were considered to currently have high blood pressure if in the imaging visit (First imaging assessment) they had or self-reported high blood pressure or they were taking anti hypertensive medication or they had high values of systolic blood pressure or diastolic blood pressure according to manual and/or automatic measurements.
	self reported: field 20002, code = 1065
	Manual and/or automatic measurements
	Systolic blood pressure > 140 mmHg1: average of manual (UKB Field ID: 93) and/or automatic measurements (UKB Field ID: 4080)
	Diastolic blood pressure > 90 mmHg1: average of manual (UKB Field ID: 94) and/or automatic measurements (UKB Field ID: 4079)
	Anti hypertensive medication= combined records on current medications (UKB Field IDs: 137, 197, 2492, 6177, 6153, or 20003).
	The following mediations were considered as anti hypertension:
	medication_code == 1141186674: bosentan
	medication_code == 1140888686: hydralazine
	medication_code == 1140860532: minoxidil
	medication_code == 1141168936: sildenafil
	medication_code == 1141187810: tadalafil
	medication_code == 1140883468: clonidine
	medication_code == 1140871986: clonidine hydrochloride 25 micrograms tablet
	medication_code == 1140860470: methyldopa
	medication_code == 1140860562: methyldopa + hydrochlorothiazide 250mg/15mg tablet
	medication_code == 1140910606: alpha methyldopa
	medication_code == 1140928284: moxonidine
	medication_code == 1140888536: guanethidine
	medication_code == 1140879778: doxazosin
	medication_code == 1140879782: indoramin
	medication_code == 1141157490: indoramin product
	medication_code == 1140879794: prazosin
	medication_code == 1140879798: terazosin
	medication_code == 1141156836: candesartan cilexetil
	medication_code == 1140860750: captopril
	medication_code == 1140860764: captopril + hydrochlorothiazide 25mg/12.5mg tablet
	medication_code == 1140860882: cilazapril
	medication_code == 1141181186: co-zidocapt 25mg/12.5mg tablet
	medication_code == 1140888552: enalapril
	medication_code == 1140860790: enalapril maleate + hydrochlorothiazide 20mg/12.5mg tablet
	medication_code == 1141171336: eprosartan
	medication_code == 1140888556: fosinopril
	medication_code == 1141164148: imidapril hydrochloride
	medication_code == 1141152998: irbesartan
	medication_code == 1141172682: irbesartan + hydrochlorothiazide 150mg/12.5mg tablet
	medication_code == 1140860696: lisinopril
	medication_code == 1140864952: lisinopril + hydrochlorothiazide 10mg/12.5mg tablet
	medication_code == 1140916356: losartan
	medication_code == 1141151016: losartan potassium + hydrochlorothiazide 50mg/12.5mg tablet
	medication_code == 1140923712: moexipril
	medication_code == 1141193282: olmesartan
	medication_code == 1140879802: amlodipine
	medication_code == 1140888560: perindopril
	medication_code == 1141180592: perindopril + indapamide
	medication_code == 1140860728: quinapril
	medication_code == 1140860806: ramipril
	medication_code == 1141165470: felodipine + ramipril
	medication_code == 1141166006: telmisartan
	medication_code == 1141187788: telmisartan + hydrochlorothiazide 40mg/12.5mg tablet
	medication_code == 1140860904: trandolapril
	medication_code == 1141153328: trandolapril + verapamil hydrochloride
	medication_code == 1140888510: verapamil
	medication_code == 1141145660: valsartan
	medication_code == 1141201038: valsartan + hydrochlorothiazide 80mg/12.5mg tablet
	medication_code == 2: blood pressure medication reported on touchscreen survey
Age	Field 21003
Sex	Field 31
BMI	Field 21001
Daily cigarette consumption	Field 3456 Daily cigarette consumption was coded as 0 for non-smokers and 0.5 for participants who reported smoking 'less than one a day.' Responses of 'Do not know' or 'Prefer not to answer' were treated as missing data (NA).
Family history of cardiovascular diseases	Individuals were considered to have family history of CVDs if at least one among the first degree relatives have had cardiovascular diseases.
	Data taken from fields #20107 (illness of father), #20110 (illness of mother),
	and #20111 (illness of siblings).
	Cardiovascular_disease: answered yes to either heart disease or stroke
assessment centre	Field 54
genotype array	Field 22000
10 Genetic PCs	Field 22009
Current diabetes	Individuals were considered to currently have diabetes if in the imaging visit (First imaging assessment) they reported to had diabetes diagnosed by a doctor - Field 2443

### Sheet: Table S2
Table S2: Case definition
Outcome	Definition
Heart failure	Incident: ICD-10: I11.0,I13.0,I13.2,I50,I50.0,I50.1,I50.9
	Prevalent ICD-9: 398.91,402.01,404.03,428.1,428.20,428.22,428.3,428.31,428.33,428.40,428.42,428.9,404.93,402.91,404.01,404.11,404.13,404.91,428,428.2,428.21,428.23,428.30,428.32,428.4,428.41,428.43,402.11,404.92,428.0
Coronary artery disease	Incident: ICD-10: I21,I21.0,I21.1,I21.2,I21.3,I21.4,I21.9,I22,I22.0,I22.1,I22.8,I22.9,I23,I23.0,I23.1,I23.2,I23.3,I23.4,I23.5,I23.6,I23.8,I24,I24.1,I24.8,I24.9,I25,I25.1,I25.2,I25.5,I25.6,I25.8,I25.9,Z95.1,Z95.5
	Prevalent ICD-9: 410,410.02,410.12,410.22,410.32,410.42,410.52,410.62,410.72,410.82,410.92,411.0,411.81,414,414.00,414.04,429.79,410.01,410.11,410.21,410.31,410.41,410.51,410.61,410.71,410.81,410.91,411.89,414.0,414.03,414.3,414.4,414.8, V45.82, 429.7,410.00,410.10,410.20,410.30,410.40,410.50,410.60,410.70,410.80,410.90,412,414.02,414.06,414.9,410.0,410.1,410.2,410.3,410.4,410.5,410.6,410.7,410.8,410.9,411,411.8,414.01,414.05,414.07,414.2,V45.81
	self-report: 6150=1 # "Heart attack" (Touchscreen)
	self-report: 6150=2 # "Angina" (touchscreen)
	self-report: 20002=1066 # "heart/cardiac problem" (Verbal interview)
	self-report: 20002=1075 # "heart attack/myocardial infarction" (verbal interview)
	self-report: 20002=1074 # "angina" (verbal interview)
	OPCS-4: K40-K46, K49, K50.1, K75
	Prevalent OPCS-3: 309.4, 884
	self-report: 20004=1070 # coronary angioplasty (ptca) +/- stent
	self-report: 20004=1095 # coronary artery bypass grafts (cabg)
	self-report: 20004=1523 # triple heart bypass
Atrial fibrillation	Incident: ICD-10: I48.0,I48.1,I48.2
	Prevalent ICD-9: 427.31
	self-report: 20002=1471 # "atrial fibrillation"
Abdominal aortic aneurysm	Incident: ICD-10: I71.3,I71.4
	Prevalent ICD-9: 447.72,441.02,441.3,441.4
Ischaemic stroke	Incident: ICD-10: I63, I69.3
	Prevalent: ICD-9: 434.01,434.11,433.11,433.81,346.61,433.01,433.91,346.60,434.91,433.21,346.6,346.63,433.31,346.62
	self-report: 20002=1583 # "ischaemic stroke" (verbal interview)

### Sheet: Table S3
Table S3: Polygenic risk scores used in main and secondary analysis
PRS label	Analysis	ID	Publication and DOI	Source
HF PRS	Main	PGS001790	Wang Y et al. Cell Genom (2023) https://doi.org/10.1016/j.xgen.2022.100241	PGS Catalog https://www.pgscatalog.org/score/PGS001790/
CAD PRS	Main	26227	Thompson et al. Plos one (2024) https://doi.org/10.1371/journal.pone.0307270	UK Biobank https://biobank.ndph.ox.ac.uk/showcase/field.cgi?id=26227
AF PRS	Main	PGS005072	Gunn S et al. HGG Adv (2024) https://doi.org/10.1016/j.xhgg.2024.100355	PGS Catalog https://www.pgscatalog.org/score/PGS005072/
AAA PRS	Main	PGS001784	Wang Y et al. Cell Genom (2023) https://doi.org/10.1016/j.xgen.2022.100241	PGS Catalog https://www.pgscatalog.org/score/PGS001784/
IS PRS	Main	26248	Thompson et al. Plos one (2024) https://doi.org/10.1371/journal.pone.0307270	UK Biobank https://biobank.ndph.ox.ac.uk/showcase/field.cgi?id=26248
alternative HF PRS	Sensitivity	PGS005097	Lee DSM et al. Nat Genet (2025) https://doi.org/10.1038/s41588-025-02140-2	PGS Catalog https://www.pgscatalog.org/score/PGS005097/
alternative CAD PRS	Sensitivity	PGS003725	Patel AP et al. Nat Med (2023) https://doi.org/10.1038/s41591-023-02429-x	PGS Catalog https://www.pgscatalog.org/score/PGS003725/
alternative AF PRS	Sensitivity	26212	Thompson et al. Plos one (2024) https://doi.org/10.1371/journal.pone.0307270	UK Biobank https://biobank.ndph.ox.ac.uk/showcase/field.cgi?id=26212
alternative AAA PRS	Sensitivity	PGS003973	Roychowdhury T et al. Nat Genet (2023) https://doi.org/10.1038/s41588-023-01510-y	PGS Catalog https://www.pgscatalog.org/score/PGS003973/
alternative IS PRS	Sensitivity	PGS002724	Mishra A et al. Nature (2022) https://doi.org/10.1038/s41586-022-05165-3	PGS Catalog https://www.pgscatalog.org/score/PGS002724/

### Sheet: Table S4
Table S4: Baseline characteristics
	Female (n=33,704)		Male (n=28,812)
Variable	mean/N	sd/percentage	mean/N	sd/percentage
Age	65.4	7.84	66.28	8.03
Body mass index Kg/m2	26.09	4.82	26.91	3.91
Daily cigarette consumption	0.17	1.6	0.24	2.03
Current diabetes	1205	0.036	1895	0.066
Current high blood pressure	16848	0.54	18155	0.673
Current high cholesterol	7012	0.229	9585	0.363
Family history of cardiovascular disease	20174	0.641	15172	0.581
Coronary artery disease incident cases	309	0.009	650	0.023
Heart failure incident cases	118	0.004	192	0.007
Atrial fibrillation incident cases	125	0.004	208	0.007
Abdominal aortic aneurysm incident cases	6	0.0001	46	0.002
Ischaemic stroke incident cases	95	0.003	138	0.005

### Sheet: Table S5
Table S5: Multiple-mediator analysis
Incident Disease (outcome)	PRS (exposure)	effect type	estimate	ci lower	ci upper	p.value	adjusted p-value
Heart failure	HF PRS	Total natural indirect effect (Rtnie)	1.05145	1.03696	1.06641	< 2e-16	< 2e-16
		Total natural direct effect (Rtnde)	1.15416	0.973591	1.33492	0.108	0.108
		Total effect (Rte)	1.21355	1.01808	1.4027	0.034	0.0377778
		Proportion mediated (pm)	0.278085	0.143149	1.30715	0.034	0.0377778
Coronary Artery Disease	CAD PRS	Total natural indirect effect (Rtnie)	1.01596	1.01081	1.02162	< 2e-16	< 2e-16
		Total natural direct effect (Rtnde)	1.48477	1.35583	1.621	< 2e-16	< 2e-16
		Total effect (Rte)	1.50846	1.37846	1.6402	< 2e-16	< 2e-16
		Proportion mediated (pm)	0.0465965	0.0310116	0.0669686	< 2e-16	< 2e-16
Atrial fibrillation	AF PRS	Total natural indirect effect (Rtnie)	1.04515	1.02789	1.06499	< 2e-16	< 2e-16
		Total natural direct effect (Rtnde)	1.70032	1.47316	1.97275	< 2e-16	< 2e-16
		Total effect (Rte)	1.77709	1.54598	2.06115	< 2e-16	< 2e-16
		Proportion mediated (pm)	0.0987976	0.0600394	0.14724	< 2e-16	< 2e-16
Abdominal Aortic Aneurysm	AAA PRS	Total natural indirect effect (Rtnie)	1.03225	1.01419	1.05074	< 2e-16	< 2e-16
		Total natural direct effect (Rtnde)	1.75107	1.1575	2.80259	0.004	0.00571429
		Total effect (Rte)	1.80755	1.19461	2.90153	0.002	0.00307692
		Proportion mediated (pm)	0.0699354	0.0288473	0.203603	0.002	0.00307692
Ischemic stroke	IS PRS	Total natural indirect effect (Rtnie)	1.02576	1.0126	1.03865	< 2e-16	< 2e-16
		Total natural direct effect (Rtnde)	1.17966	0.992193	1.44027	0.07	0.0736842
		Total effect (Rte)	1.21005	1.01735	1.47554	0.032	0.0377778
		Proportion mediated (pm)	0.144678	0.0497706	0.813458	0.032	0.0377778

### Sheet: Table S6
Table S6: Associations between CVDs PRSs and cardiac IDPs
PRS (exposure)	Cardiac IDPs (outcome)	estimate	std.error	statistic	p.value	adjusted p-value
HF PRS	LV end diastolic volume (LVEDV)	0.0171548	0.00385851	4.44597	8.7496e-06	2.11197e-05
	LV end systolic volume (LVESV)	0.0167039	0.00355387	4.7002	2.59906e-06	6.61579e-06
	LV stroke volume (LVSV)	0.0084364	0.00406758	2.07406	0.0380736	0.0543908
	LV cardiac output (LVCO)	0.0205475	0.00401264	5.12068	3.04429e-07	8.19617e-07
	LV myocardial mass (LVM)	0.0126861	0.00371575	3.41416	0.000639802	0.00122702
	RV end diastolic volume (RVEDV)	-0.01059	0.00396585	-2.6703	0.00757827	0.0127826
	RV end systolic volume (RVESV)	-0.0157309	0.00391847	-4.01456	5.95565e-05	0.00013028
	RV stroke volume (RVSV)	-0.00020089	0.00402878	-0.0498638	0.960231	0.974147
	LA maximum volume (LAVmax)	0.0343865	0.00389245	8.83417	1.00847e-18	6.1385e-18
	LA minimum volume (LAVmin)	0.0246933	0.00300986	8.20414	2.32251e-16	1.20426e-15
	LA stroke volume (LASV)	0.0293602	0.00437534	6.71039	1.94108e-11	6.96797e-11
	RA maximum volume (RAVmax)	-0.0145985	0.00395125	-3.69464	0.000220195	0.000434187
	RA minimum volume (RAVmin)	-0.0160841	0.00352376	-4.56446	5.0077e-06	1.22996e-05
	RA stroke volume (RASV)	-0.00723723	0.00427101	-1.6945	0.09017	0.119092
	Ascending aorta maximum area (AAmaxA)	0.0224873	0.00410051	5.48402	4.15761e-08	1.21264e-07
	Ascending aorta minimum area (AAminA)	0.0235365	0.00403	5.84032	5.21017e-09	1.5857e-08
	Ascending aorta distensibility (AAD)	-0.00610955	0.000647256	-9.43915	3.7583e-21	2.76927e-20
	Descending aorta maximum area (DAmaxA)	0.0164893	0.00391528	4.21153	2.53647e-05	5.6366e-05
	Descending aorta minimum area (DAminA)	0.0187497	0.00375022	4.99964	5.74381e-07	1.51723e-06
	Descending aorta distensibility (DAD)	-0.00752694	0.000684578	-10.995	4.03837e-28	4.34901e-27
	LV mean myocardial wall thickness global (LVWT)	0.00998844	0.00391326	2.55246	0.0106965	0.0166391
	LV ejection fraction (LVEF)	-0.0253826	0.00389282	-6.52037	7.01334e-11	2.3948e-10
	RV ejection fraction (RVEF)	0.000488457	0.003831	0.127501	0.898544	0.924971
	LA ejection fraction (LAEF)	-0.0302436	0.00365208	-8.28122	1.21922e-16	6.79862e-16
	RA ejection fraction (RAEF)	-0.0019175	0.00401407	-0.477695	0.632868	0.68155
	LV global circumferential strain (LV GCS)	0.0383637	0.00375568	10.2149	1.70133e-24	1.40109e-23
	LV global radial strain (LV GRS)	-0.0117525	0.00391617	-3.00102	0.00269074	0.0047684
	LV global longitudinal strain (LV GLS)	0.00442523	0.00394764	1.12098	0.262296	0.303483
CAD PRS	LV end diastolic volume (LVEDV)	-0.0219394	0.00372857	-5.88413	4.00148e-09	1.2449e-08
	LV end systolic volume (LVESV)	-0.018177	0.00346041	-5.25284	1.49772e-07	4.19363e-07
	LV stroke volume (LVSV)	-0.0167038	0.00396379	-4.21411	2.50764e-05	5.6366e-05
	LV cardiac output (LVCO)	3.84493e-06	0.00392311	0.000980072	0.999218	0.999218
	LV myocardial mass (LVM)	0.0291026	0.00360552	8.07166	6.93485e-16	3.46742e-15
	RV end diastolic volume (RVEDV)	-0.0285694	0.00386416	-7.39344	1.43083e-13	5.72333e-13
	RV end systolic volume (RVESV)	-0.025966	0.00378784	-6.8551	7.12623e-12	2.69641e-11
	RV stroke volume (RVSV)	-0.0181537	0.00390826	-4.64496	3.40139e-06	8.50349e-06
	LA maximum volume (LAVmax)	0.00280162	0.00380713	0.735887	0.461799	0.51311
	LA minimum volume (LAVmin)	0.00357759	0.00296263	1.20758	0.227211	0.267307
	LA stroke volume (LASV)	-0.000799026	0.00424886	-0.188057	0.850832	0.882345
	RA maximum volume (RAVmax)	-0.0358091	0.00376767	-9.50431	2.01383e-21	1.56631e-20
	RA minimum volume (RAVmin)	-0.0280554	0.00338954	-8.27705	1.2626e-16	6.79862e-16
	RA stroke volume (RASV)	-0.0315603	0.00410622	-7.68597	1.51838e-14	6.8572e-14
	Ascending aorta maximum area (AAmaxA)	-0.00104937	0.0039886	-0.263091	0.79248	0.83419
	Ascending aorta minimum area (AAminA)	-0.00259528	0.00390067	-0.665342	0.505831	0.55761
	Ascending aorta distensibility (AAD)	-0.00209012	0.000626261	-3.33745	0.000845497	0.00155749
	Descending aorta maximum area (DAmaxA)	-0.0329118	0.00384162	-8.56715	1.06082e-17	6.18812e-17
	Descending aorta minimum area (DAminA)	-0.0283723	0.00365949	-7.75308	8.96908e-15	4.18557e-14
	Descending aorta distensibility (DAD)	-0.00594875	0.000663276	-8.96874	2.9993e-19	1.90865e-18
	LV mean myocardial wall thickness global (LVWT)	0.0553525	0.00381645	14.5037	1.14865e-47	2.68018e-46
	LV ejection fraction (LVEF)	0.0163031	0.0038163	4.27195	1.93769e-05	4.52129e-05
	RV ejection fraction (RVEF)	0.0192817	0.00368849	5.22753	1.71791e-07	4.71583e-07
	LA ejection fraction (LAEF)	-0.00438375	0.00354137	-1.23787	0.215765	0.25818
	RA ejection fraction (RAEF)	0.00556319	0.00393674	1.41315	0.157612	0.19879
	LV global circumferential strain (LV GCS)	-0.00684776	0.00367286	-1.86442	0.0622626	0.0846287
	LV global radial strain (LV GRS)	0.0148716	0.0038149	3.89828	9.68775e-05	0.000205498
	LV global longitudinal strain (LV GLS)	0.0118776	0.00382592	3.1045	0.00190603	0.00342107
AF PRS	LV end diastolic volume (LVEDV)	0.00587757	0.0038766	1.51617	0.129477	0.16784
	LV end systolic volume (LVESV)	-0.00278242	0.0035693	-0.779541	0.435661	0.487941
	LV stroke volume (LVSV)	0.0137154	0.00411954	3.32936	0.000870444	0.00158263
	LV cardiac output (LVCO)	0.0103404	0.00407139	2.53977	0.0110925	0.0168799
	LV myocardial mass (LVM)	-0.010446	0.00377123	-2.76992	0.00560708	0.00957306
	RV end diastolic volume (RVEDV)	-0.00395182	0.00401966	-0.983123	0.325547	0.370541
	RV end systolic volume (RVESV)	-0.0113664	0.00392748	-2.89408	0.00380273	0.00657262
	RV stroke volume (RVSV)	0.00792239	0.00410025	1.93217	0.053338	0.0746732
	LA maximum volume (LAVmax)	0.0478447	0.00396041	12.0807	1.33509e-33	1.5576e-32
	LA minimum volume (LAVmin)	0.0440137	0.00307396	14.3182	1.6831e-46	2.94542e-45
	LA stroke volume (LASV)	0.0170519	0.00440833	3.8681	0.000109688	0.000229199
	RA maximum volume (RAVmax)	0.0175298	0.00398204	4.40222	1.0715e-05	2.54255e-05
	RA minimum volume (RAVmin)	0.0123298	0.00357864	3.44538	0.000570252	0.00110882
	RA stroke volume (RASV)	0.0103354	0.00433181	2.38592	0.0170363	0.025646
	Ascending aorta maximum area (AAmaxA)	0.00618588	0.00410994	1.5051	0.132298	0.169924
	Ascending aorta minimum area (AAminA)	0.00759355	0.00404318	1.87811	0.0603657	0.0828549
	Ascending aorta distensibility (AAD)	-0.00251442	0.000664465	-3.78413	0.00015425	0.000312971
	Descending aorta maximum area (DAmaxA)	0.00706239	0.00398013	1.77441	0.0759948	0.101326
	Descending aorta minimum area (DAminA)	0.00745561	0.00382217	1.95062	0.0511021	0.0722656
	Descending aorta distensibility (DAD)	-0.00179621	0.000697719	-2.5744	0.0100414	0.0158856
	LV mean myocardial wall thickness global (LVWT)	-0.0168478	0.00396836	-4.24553	2.18082e-05	5.00515e-05
	LV ejection fraction (LVEF)	0.00508608	0.00393973	1.29097	0.196713	0.241578
	RV ejection fraction (RVEF)	0.0101555	0.00387185	2.62289	0.00871863	0.0144099
	LA ejection fraction (LAEF)	-0.0554184	0.00367183	-15.0929	1.80452e-51	5.05266e-50
	RA ejection fraction (RAEF)	-0.00919641	0.00410862	-2.23832	0.0252	0.03675
	LV global circumferential strain (LV GCS)	0.00202929	0.0038283	0.530077	0.596059	0.646886
	LV global radial strain (LV GRS)	0.00143109	0.00395006	0.362295	0.717131	0.760594
	LV global longitudinal strain (LV GLS)	0.0103443	0.00398294	2.59715	0.00940019	0.0153026
AAA PRS	LV end diastolic volume (LVEDV)	0.00437427	0.00357987	1.22191	0.221742	0.263084
	LV end systolic volume (LVESV)	0.00599674	0.00329398	1.82052	0.0686805	0.0924545
	LV stroke volume (LVSV)	-9.75606e-05	0.00378982	-0.0257428	0.979463	0.986509
	LV cardiac output (LVCO)	0.00448971	0.00374705	1.1982	0.230839	0.269312
	LV myocardial mass (LVM)	0.00806257	0.00347649	2.31917	0.0203858	0.0300422
	RV end diastolic volume (RVEDV)	0.0023222	0.00368638	0.62994	0.528734	0.578303
	RV end systolic volume (RVESV)	0.00926699	0.00364467	2.54262	0.0110026	0.0168799
	RV stroke volume (RVSV)	-0.00409332	0.00373987	-1.09451	0.273732	0.314118
	LA maximum volume (LAVmax)	-0.00958081	0.00365441	-2.62171	0.00874887	0.0144099
	LA minimum volume (LAVmin)	-0.00732653	0.00282846	-2.59028	0.00958968	0.0154317
	LA stroke volume (LASV)	-0.00969315	0.00408631	-2.3721	0.0176872	0.0263427
	RA maximum volume (RAVmax)	-0.00155313	0.00364031	-0.426647	0.669637	0.715642
	RA minimum volume (RAVmin)	-0.00478467	0.00326399	-1.46589	0.142677	0.181589
	RA stroke volume (RASV)	0.00550067	0.00394339	1.39491	0.163043	0.203804
	Ascending aorta maximum area (AAmaxA)	0.0403411	0.00389129	10.367	3.50212e-25	3.26864e-24
	Ascending aorta minimum area (AAminA)	0.0411314	0.00381784	10.7735	4.59406e-27	4.59406e-26
	Ascending aorta distensibility (AAD)	-0.00379257	0.000605857	-6.25984	3.85362e-10	1.28454e-09
	Descending aorta maximum area (DAmaxA)	0.0498679	0.00370954	13.4432	3.37727e-41	4.72818e-40
	Descending aorta minimum area (DAminA)	0.0510023	0.00354149	14.4013	5.07499e-47	1.015e-45
	Descending aorta distensibility (DAD)	-0.00376088	0.000637275	-5.9015	3.60214e-09	1.14614e-08
	LV mean myocardial wall thickness global (LVWT)	0.00692766	0.0036391	1.90367	0.0569526	0.0789441
	LV ejection fraction (LVEF)	-0.0104715	0.00359743	-2.91081	0.00360489	0.00630855
	RV ejection fraction (RVEF)	-0.0169946	0.00351568	-4.83394	1.33857e-06	3.47035e-06
	LA ejection fraction (LAEF)	0.000681123	0.00338141	0.201432	0.840361	0.877989
	RA ejection fraction (RAEF)	0.00475325	0.00374172	1.27034	0.203965	0.248305
	LV global circumferential strain (LV GCS)	0.0118634	0.00350158	3.38802	0.000703979	0.00133185
	LV global radial strain (LV GRS)	-0.00784347	0.00356836	-2.19806	0.0279449	0.0403329
	LV global longitudinal strain (LV GLS)	0.0046098	0.00364542	1.26455	0.206034	0.248662
IS PRS	LV end diastolic volume (LVEDV)	-0.00623431	0.00382059	-1.63177	0.102728	0.134411
	LV end systolic volume (LVESV)	-0.011952	0.00353653	-3.37959	0.000725928	0.00135507
	LV stroke volume (LVSV)	0.000369335	0.00403519	0.0915286	0.927073	0.947373
	LV cardiac output (LVCO)	0.0210825	0.00397299	5.30646	1.11777e-07	3.19363e-07
	LV myocardial mass (LVM)	0.0747876	0.00370325	20.1951	1.08098e-90	5.04457e-89
	RV end diastolic volume (RVEDV)	-0.0239495	0.00396341	-6.04266	1.51592e-09	4.93556e-09
	RV end systolic volume (RVESV)	-0.0354534	0.00389332	-9.10623	8.52944e-20	5.68629e-19
	RV stroke volume (RVSV)	-0.00547334	0.00402473	-1.35993	0.173853	0.215394
	LA maximum volume (LAVmax)	0.0273627	0.00390319	7.01036	2.37704e-12	9.24405e-12
	LA minimum volume (LAVmin)	0.0229794	0.00303496	7.57156	3.68775e-14	1.5645e-13
	LA stroke volume (LASV)	0.0173861	0.00434812	3.99854	6.37338e-05	0.000137273
	RA maximum volume (RAVmax)	-0.0358622	0.0038788	-9.24569	2.33735e-20	1.63615e-19
	RA minimum volume (RAVmin)	-0.0355718	0.00348225	-10.2152	1.69554e-24	1.40109e-23
	RA stroke volume (RASV)	-0.0238005	0.00421172	-5.65102	1.59502e-08	4.75112e-08
	Ascending aorta maximum area (AAmaxA)	0.0537537	0.00409507	13.1265	2.32292e-39	2.95644e-38
	Ascending aorta minimum area (AAminA)	0.0574656	0.00402495	14.2773	3.02903e-46	4.71182e-45
	Ascending aorta distensibility (AAD)	-0.0133452	0.000644214	-20.7155	2.51284e-95	1.75898e-93
	Descending aorta maximum area (DAmaxA)	0.0259035	0.00393458	6.58356	4.59324e-11	1.60763e-10
	Descending aorta minimum area (DAminA)	0.0286448	0.00376554	7.60708	2.80353e-14	1.22655e-13
	Descending aorta distensibility (DAD)	-0.0127393	0.000683443	-18.6399	1.52603e-77	5.3411e-76
	LV mean myocardial wall thickness global (LVWT)	0.111915	0.00390073	28.6909	4.95871e-181	6.94219e-179
	LV ejection fraction (LVEF)	0.00993113	0.0038606	2.57243	0.0100987	0.0158856
	RV ejection fraction (RVEF)	0.0253091	0.00373745	6.77175	1.27232e-11	4.6875e-11
	LA ejection fraction (LAEF)	-0.027384	0.00364341	-7.51603	5.64645e-14	2.32501e-13
	RA ejection fraction (RAEF)	0.0154674	0.00404126	3.82737	0.000129519	0.000266657
	LV global circumferential strain (LV GCS)	-0.00327516	0.00370584	-0.883782	0.376814	0.425435
	LV global radial strain (LV GRS)	0.0304095	0.00387101	7.8557	3.97549e-15	1.9192e-14
	LV global longitudinal strain (LV GLS)	0.0145787	0.0038964	3.7416	0.000182854	0.000365707

### Sheet: Table S7
Table S7: Association between cardiac IDPs and incident CVDs
Incident disease (Outcome)	Cardiac IDPs (Exposure)	log(HR)	HR	std.error	statistic	p.value	adjusted p-value
Heart failure	LV end diastolic volume (LVEDV)	0.51332	1.67083	0.0360268	14.2483	4.59485e-46	2.14426e-44
	LV end systolic volume (LVESV)	0.421952	1.52494	0.0239068	17.6499	1.02013e-69	1.42818e-67
	LV stroke volume (LVSV)	0.134266	1.1437	0.0661227	2.03055	0.0423002	0.0769095
	LV cardiac output (LVCO)	0.209411	1.23295	0.0592966	3.53159	0.000413066	0.00115659
	LV myocardial mass (LVM)	0.525758	1.69174	0.0363746	14.454	2.36559e-47	1.65592e-45
	RV end diastolic volume (RVEDV)	0.187907	1.20672	0.0701162	2.67994	0.00736356	0.0169
	RV end systolic volume (RVESV)	0.455976	1.57771	0.0622006	7.33074	2.2889e-13	1.68656e-12
	RV stroke volume (RVSV)	-0.182836	0.832905	0.069399	-2.63457	0.00842448	0.0184286
	LA maximum volume (LAVmax)	0.471613	1.60258	0.0548445	8.59909	8.0349e-18	7.03054e-17
	LA minimum volume (LAVmin)	0.479352	1.61503	0.040999	11.6918	1.40365e-31	2.45639e-30
	LA stroke volume (LASV)	0.0948678	1.09951	0.0655979	1.4462	0.148121	0.214184
	RA maximum volume (RAVmax)	0.244845	1.27742	0.0628939	3.89298	9.90192e-05	0.000322388
	RA minimum volume (RAVmin)	0.319575	1.37654	0.0576244	5.54583	2.9256e-08	1.51698e-07
	RA stroke volume (RASV)	0.0293163	1.02975	0.0651466	0.450005	0.652707	0.702915
	Ascending aorta maximum area (AAmaxA)	0.284927	1.32966	0.0593413	4.8015	1.57485e-06	6.48468e-06
	Ascending aorta minimum area (AAminA)	0.281819	1.32554	0.0641017	4.39644	1.10041e-05	4.16372e-05
	Ascending aorta distensibility (AAD)	0.0263272	1.02668	0.0182169	1.44521	0.148399	0.214184
	Descending aorta maximum area (DAmaxA)	0.418464	1.51963	0.0590253	7.08958	1.34521e-12	9.41646e-12
	Descending aorta minimum area (DAminA)	0.439302	1.55162	0.0598509	7.33993	2.13699e-13	1.6621e-12
	Descending aorta distensibility (DAD)	0.0633072	1.06535	0.0439782	1.43951	0.150005	0.214293
	LV mean myocardial wall thickness global (LVWT)	0.401933	1.49471	0.0623253	6.44896	1.12623e-10	6.56966e-10
	LV ejection fraction (LVEF)	-0.655081	0.5194	0.0463942	-14.1199	2.86461e-45	1.00261e-43
	RV ejection fraction (RVEF)	-0.469367	0.625398	0.0518194	-9.05774	1.33186e-19	1.24715e-18
	LA ejection fraction (LAEF)	-0.624564	0.535495	0.0618758	-10.0938	5.88196e-24	6.86229e-23
	RA ejection fraction (RAEF)	-0.243797	0.783646	0.072512	-3.36217	0.000773336	0.00196849
	LV global circumferential strain (LV GCS)	0.681059	1.97597	0.0543634	12.5279	5.25448e-36	1.22605e-34
	LV global radial strain (LV GRS)	-0.599575	0.549045	0.0661974	-9.05738	1.33623e-19	1.24715e-18
	LV global longitudinal strain (LV GLS)	0.597414	1.81741	0.0550988	10.8426	2.16256e-27	3.36397e-26
Coronary artery disease	LV end diastolic volume (LVEDV)	0.110267	1.11658	0.0351507	3.13698	0.001707	0.0042675
	LV end systolic volume (LVESV)	0.178792	1.19577	0.0294763	6.06561	1.3145e-09	7.36118e-09
	LV stroke volume (LVSV)	-0.0292312	0.971192	0.0357417	-0.817847	0.413445	0.475081
	LV cardiac output (LVCO)	-0.0648981	0.937163	0.0355573	-1.82517	0.0679758	0.113293
	LV myocardial mass (LVM)	0.300363	1.35035	0.0296596	10.127	4.19223e-24	5.33556e-23
	RV end diastolic volume (RVEDV)	-0.0741585	0.928525	0.0380207	-1.95048	0.051119	0.0905907
	RV end systolic volume (RVESV)	-0.0279626	0.972425	0.0382123	-0.731771	0.464308	0.528481
	RV stroke volume (RVSV)	-0.0868948	0.916774	0.0362601	-2.39643	0.0165558	0.0331115
	LA maximum volume (LAVmax)	0.0888519	1.09292	0.0361225	2.45974	0.0139039	0.0286257
	LA minimum volume (LAVmin)	0.142635	1.15331	0.0360677	3.95466	7.66435e-05	0.000255478
	LA stroke volume (LASV)	-0.00911124	0.99093	0.0352378	-0.258565	0.795971	0.837864
	RA maximum volume (RAVmax)	-0.0569035	0.944685	0.0392429	-1.45003	0.14705	0.214184
	RA minimum volume (RAVmin)	-0.034046	0.966527	0.0416782	-0.816876	0.413999	0.475081
	RA stroke volume (RASV)	-0.0630123	0.938932	0.0363503	-1.73347	0.0830116	0.133582
	Ascending aorta maximum area (AAmaxA)	0.096664	1.10149	0.0360426	2.68194	0.00731963	0.0169
	Ascending aorta minimum area (AAminA)	0.0974593	1.10237	0.0367727	2.65032	0.00804161	0.0181585
	Ascending aorta distensibility (AAD)	-0.203764	0.815655	0.102829	-1.98157	0.047527	0.0853048
	Descending aorta maximum area (DAmaxA)	0.037666	1.03838	0.0376981	0.999148	0.317723	0.393639
	Descending aorta minimum area (DAminA)	0.0583802	1.06012	0.039172	1.49035	0.136132	0.202749
	Descending aorta distensibility (DAD)	-0.164184	0.848585	0.0666718	-2.46258	0.0137943	0.0286257
	LV mean myocardial wall thickness global (LVWT)	0.335957	1.39928	0.0343157	9.79017	1.24092e-22	1.33638e-21
	LV ejection fraction (LVEF)	-0.191042	0.826098	0.0355395	-5.37548	7.63772e-08	3.81886e-07
	RV ejection fraction (RVEF)	-0.0330959	0.967446	0.0385735	-0.857994	0.390896	0.459877
	LA ejection fraction (LAEF)	-0.194344	0.823374	0.0380957	-5.10148	3.37006e-07	1.52196e-06
	RA ejection fraction (RAEF)	-0.00619154	0.993828	0.0374317	-0.165409	0.868622	0.881211
	LV global circumferential strain (LV GCS)	0.150327	1.16221	0.0379197	3.96435	7.35966e-05	0.000251306
	LV global radial strain (LV GRS)	-0.136157	0.872705	0.0392895	-3.46549	0.000529272	0.00139808
	LV global longitudinal strain (LV GLS)	0.186257	1.20473	0.0377358	4.93583	7.98102e-07	3.38589e-06
Atrial fibrillation	LV end diastolic volume (LVEDV)	0.331887	1.3936	0.0495074	6.70378	2.03093e-11	1.35395e-10
	LV end systolic volume (LVESV)	0.245484	1.27824	0.0372755	6.58568	4.52812e-11	2.88153e-10
	LV stroke volume (LVSV)	0.245317	1.27803	0.0582575	4.21091	2.5434e-05	9.3704e-05
	LV cardiac output (LVCO)	0.0533622	1.05481	0.0580267	0.919614	0.357775	0.427046
	LV myocardial mass (LVM)	0.353023	1.42336	0.0467151	7.55694	4.12678e-14	3.39852e-13
	RV end diastolic volume (RVEDV)	0.276115	1.318	0.0609223	4.53226	5.83573e-06	2.26945e-05
	RV end systolic volume (RVESV)	0.313049	1.36759	0.0586359	5.33886	9.35315e-08	4.51531e-07
	RV stroke volume (RVSV)	0.129489	1.13825	0.0612413	2.1144	0.0344813	0.0647047
	LA maximum volume (LAVmax)	0.492759	1.63683	0.0476686	10.3372	4.78406e-25	6.69768e-24
	LA minimum volume (LAVmin)	0.469263	1.59882	0.0357338	13.1322	2.15323e-39	6.02905e-38
	LA stroke volume (LASV)	0.130708	1.13964	0.0588872	2.21964	0.026443	0.051417
	RA maximum volume (RAVmax)	0.312815	1.36727	0.0540326	5.78938	7.06464e-09	3.80404e-08
	RA minimum volume (RAVmin)	0.329607	1.39042	0.0503049	6.55219	5.66995e-11	3.45127e-10
	RA stroke volume (RASV)	0.149995	1.16183	0.0550759	2.72342	0.00646092	0.015331
	Ascending aorta maximum area (AAmaxA)	0.234484	1.26426	0.0564211	4.15596	3.23931e-05	0.000116283
	Ascending aorta minimum area (AAminA)	0.222791	1.24956	0.059107	3.76929	0.000163713	0.000498256
	Ascending aorta distensibility (AAD)	-0.172068	0.841922	0.170635	-1.0084	0.313263	0.391579
	Descending aorta maximum area (DAmaxA)	0.212612	1.2369	0.0610894	3.48033	0.00050079	0.00134828
	Descending aorta minimum area (DAminA)	0.222641	1.24937	0.0634488	3.50898	0.000449821	0.0012348
	Descending aorta distensibility (DAD)	-0.166503	0.846621	0.118757	-1.40204	0.160903	0.223034
	LV mean myocardial wall thickness global (LVWT)	0.308483	1.36136	0.0589002	5.23738	1.62876e-07	7.60089e-07
	LV ejection fraction (LVEF)	-0.21372	0.807575	0.0600677	-3.55798	0.00037372	0.00109002
	RV ejection fraction (RVEF)	-0.225533	0.798091	0.0587257	-3.84044	0.000122814	0.000382089
	LA ejection fraction (LAEF)	-0.655773	0.51904	0.0548028	-11.9661	5.35117e-33	1.07023e-31
	RA ejection fraction (RAEF)	-0.192125	0.825204	0.0653768	-2.93873	0.00329562	0.00809451
	LV global circumferential strain (LV GCS)	0.152161	1.16435	0.0638885	2.38166	0.0172347	0.0339839
	LV global radial strain (LV GRS)	-0.0651615	0.936916	0.0667978	-0.975503	0.329311	0.4009
	LV global longitudinal strain (LV GLS)	0.242511	1.27445	0.0630033	3.84918	0.000118514	0.00037709
Abdominal aortic aneurysm	LV end diastolic volume (LVEDV)	0.0815275	1.08494	0.15027	0.542541	0.587446	0.645381
	LV end systolic volume (LVESV)	0.210613	1.23443	0.111222	1.89362	0.0582761	0.101983
	LV stroke volume (LVSV)	-0.143588	0.866245	0.156844	-0.915483	0.359938	0.427046
	LV cardiac output (LVCO)	-0.180098	0.835188	0.16617	-1.08382	0.278445	0.365851
	LV myocardial mass (LVM)	0.295698	1.34406	0.134941	2.19131	0.0284293	0.054522
	RV end diastolic volume (RVEDV)	0.112057	1.11858	0.157779	0.710217	0.477569	0.539191
	RV end systolic volume (RVESV)	0.146405	1.15766	0.155735	0.940089	0.347172	0.419
	RV stroke volume (RVSV)	0.0369502	1.03764	0.155326	0.237888	0.811968	0.842041
	LA maximum volume (LAVmax)	-0.14121	0.868307	0.16782	-0.841435	0.400104	0.466788
	LA minimum volume (LAVmin)	0.103042	1.10854	0.156834	0.657016	0.511171	0.567968
	LA stroke volume (LASV)	-0.436134	0.646531	0.165198	-2.64007	0.00828898	0.01842
	RA maximum volume (RAVmax)	0.0324566	1.03299	0.152666	0.212599	0.83164	0.8561
	RA minimum volume (RAVmin)	0.140942	1.15136	0.133854	1.05295	0.292362	0.374925
	RA stroke volume (RASV)	-0.17156	0.84235	0.163684	-1.04812	0.294584	0.374925
	Ascending aorta maximum area (AAmaxA)	0.193302	1.21325	0.149966	1.28897	0.19741	0.270955
	Ascending aorta minimum area (AAminA)	0.217654	1.24316	0.153802	1.41515	0.157024	0.220525
	Ascending aorta distensibility (AAD)	-0.328028	0.720343	0.497046	-0.659954	0.509283	0.567968
	Descending aorta maximum area (DAmaxA)	0.523518	1.68796	0.110162	4.75228	2.01138e-06	8.0455e-06
	Descending aorta minimum area (DAminA)	0.548707	1.73101	0.110074	4.9849	6.19936e-07	2.71222e-06
	Descending aorta distensibility (DAD)	-0.141682	0.867897	0.407848	-0.34739	0.728299	0.778334
	LV mean myocardial wall thickness global (LVWT)	0.487159	1.62769	0.142074	3.42892	0.000605993	0.00157109
	LV ejection fraction (LVEF)	-0.254707	0.775144	0.153508	-1.65924	0.0970678	0.153192
	RV ejection fraction (RVEF)	0.00269616	1.0027	0.175501	0.0153626	0.987743	0.987743
	LA ejection fraction (LAEF)	-0.295526	0.74414	0.159779	-1.8496	0.0643712	0.109902
	RA ejection fraction (RAEF)	-0.22278	0.800291	0.174352	-1.27776	0.201335	0.273659
	LV global circumferential strain (LV GCS)	0.0568939	1.05854	0.173945	0.327079	0.743608	0.788675
	LV global radial strain (LV GRS)	-0.0447846	0.956203	0.179377	-0.249668	0.802844	0.838792
	LV global longitudinal strain (LV GLS)	0.36807	1.44494	0.149097	2.46866	0.0135622	0.0286257
Ischemic stroke	LV end diastolic volume (LVEDV)	-0.0126555	0.987424	0.0764249	-0.165595	0.868476	0.881211
	LV end systolic volume (LVESV)	0.100187	1.10538	0.0652406	1.53566	0.124621	0.187602
	LV stroke volume (LVSV)	-0.140325	0.869076	0.076405	-1.83659	0.0662701	0.111781
	LV cardiac output (LVCO)	-0.184643	0.831401	0.0768387	-2.40299	0.0162617	0.0329947
	LV myocardial mass (LVM)	0.192311	1.21205	0.0673149	2.85689	0.0042782	0.0103267
	RV end diastolic volume (RVEDV)	-0.0888385	0.914993	0.0796725	-1.11505	0.264831	0.353108
	RV end systolic volume (RVESV)	-0.0111474	0.988914	0.0789394	-0.141215	0.8877	0.894086
	RV stroke volume (RVSV)	-0.123557	0.883772	0.0757564	-1.63097	0.102896	0.158301
	LA maximum volume (LAVmax)	0.134808	1.14432	0.0720467	1.87112	0.0613288	0.106
	LA minimum volume (LAVmin)	0.233845	1.26345	0.0645902	3.62044	0.000294097	0.000876033
	LA stroke volume (LASV)	-0.0715818	0.93092	0.0730867	-0.97941	0.327377	0.4009
	RA maximum volume (RAVmax)	0.0412197	1.04208	0.0765106	0.538745	0.590063	0.645381
	RA minimum volume (RAVmin)	0.126183	1.13449	0.0764793	1.6499	0.0989637	0.153943
	RA stroke volume (RASV)	-0.0793495	0.923717	0.0743083	-1.06784	0.285592	0.370212
	Ascending aorta maximum area (AAmaxA)	0.103789	1.10937	0.0734283	1.41347	0.157518	0.220525
	Ascending aorta minimum area (AAminA)	0.133799	1.14316	0.074277	1.80136	0.0716463	0.118006
	Ascending aorta distensibility (AAD)	-0.232274	0.792729	0.223397	-1.03974	0.298462	0.376439
	Descending aorta maximum area (DAmaxA)	0.125229	1.13341	0.0755459	1.65766	0.0973866	0.153192
	Descending aorta minimum area (DAminA)	0.159424	1.17283	0.0778838	2.04694	0.0406638	0.0749069
	Descending aorta distensibility (DAD)	-0.0577666	0.94387	0.125406	-0.460637	0.645059	0.700064
	LV mean myocardial wall thickness global (LVWT)	0.28795	1.33369	0.0715331	4.02541	5.6877e-05	0.000199069
	LV ejection fraction (LVEF)	-0.183754	0.832141	0.0725745	-2.53193	0.0113436	0.0244324
	RV ejection fraction (RVEF)	-0.0878548	0.915894	0.0763965	-1.14998	0.25015	0.336741
	LA ejection fraction (LAEF)	-0.269408	0.763832	0.0759366	-3.5478	0.000388461	0.00110989
	RA ejection fraction (RAEF)	-0.121525	0.885569	0.0774255	-1.56958	0.116513	0.177303
	LV global circumferential strain (LV GCS)	0.137828	1.14778	0.0769419	1.79133	0.073241	0.11923
	LV global radial strain (LV GRS)	-0.0857474	0.917826	0.0793087	-1.08118	0.279615	0.365851
	LV global longitudinal strain (LV GLS)	0.164428	1.17872	0.077844	2.11227	0.0346632	0.0647047

### Sheet: Table S8
Table S8: Indirect effects of cardiac IDPs from single-mediator analysis
Incident Disease (outcome)	PRS (exposure)	Cardiac IDPs (mediator)	estimate	ci lower	ci upper	p.value	adjusted p-value
Heart failure	HF PRS	LV end diastolic volume (LVEDV)	1.0235	1.01829	1.03181	< 2e-16	< 2e-16
		LV end systolic volume (LVESV)	1.02153	1.01703	1.03393	< 2e-16	< 2e-16
		LV stroke volume (LVSV)	1.00363	0.999621	1.00795	0.078	0.2184
		LV cardiac output (LVCO)	1.0028	1.00033	1.00594	0.016	0.064
		LV myocardial mass (LVM)	1.01519	1.01016	1.02329	< 2e-16	< 2e-16
		RV end diastolic volume (RVEDV)	1.00499	1.00043	1.00968	0.032	0.112
		RV end systolic volume (RVESV)	1.01152	1.00633	1.0176	< 2e-16	< 2e-16
		RV stroke volume (RVSV)	0.997305	0.993433	1.00053	0.078	0.2184
		LA maximum volume (LAVmax)	1.01663	1.01095	1.0228	< 2e-16	< 2e-16
		LA minimum volume (LAVmin)	1.0161	1.01146	1.02228	< 2e-16	< 2e-16
		LA stroke volume (LASV)	1.00328	0.999882	1.00734	0.056	0.178182
		RA maximum volume (RAVmax)	1.00538	1.0013	1.01062	0.014	0.0576471
		RA minimum volume (RAVmin)	1.00655	1.0025	1.01098	< 2e-16	< 2e-16
		RA stroke volume (RASV)	1.00092	0.997743	1.00404	0.586	0.812277
		Ascending aorta maximum area (AAmaxA)	1.00594	1.00206	1.00965	0.004	0.02
		Ascending aorta minimum area (AAminA)	1.00595	1.00228	1.01053	0.002	0.0103704
		Ascending aorta distensibility (AAD)	0.999721	0.998357	1.00175	0.284	0.509744
		Descending aorta maximum area (DAmaxA)	1.00894	1.0046	1.01462	< 2e-16	< 2e-16
		Descending aorta minimum area (DAminA)	1.00989	1.00546	1.01526	< 2e-16	< 2e-16
		Descending aorta distensibility (DAD)	0.999312	0.998313	1.00171	0.362	0.596235
		LV mean myocardial wall thickness global (LVWT)	1.00172	0.99804	1.00563	0.356	0.593333
		LV ejection fraction (LVEF)	1.02446	1.0164	1.03363	< 2e-16	< 2e-16
		RV ejection fraction (RVEF)	1.00663	1.00212	1.01163	< 2e-16	< 2e-16
		LA ejection fraction (LAEF)	1.01864	1.01201	1.02699	< 2e-16	< 2e-16
		RA ejection fraction (RAEF)	1.00279	1.00023	1.00658	0.03	0.110526
		LV global circumferential strain (LV GCS)	1.02796	1.01957	1.03707	< 2e-16	< 2e-16
		LV global radial strain (LV GRS)	1.01373	1.00706	1.02226	< 2e-16	< 2e-16
		LV global longitudinal strain (LV GLS)	1.00999	1.00374	1.01722	< 2e-16	< 2e-16
Coronary artery disease	CAD PRS	LV end diastolic volume (LVEDV)	0.999394	0.998096	1.00053	0.308	0.532346
		LV end systolic volume (LVESV)	0.998766	0.997175	0.999887	0.032	0.112
		LV stroke volume (LVSV)	1.00052	0.999748	1.00169	0.236	0.452603
		LV cardiac output (LVCO)	1.00013	0.999383	1.00108	0.762	0.904068
		LV myocardial mass (LVM)	1.00784	1.00483	1.01152	< 2e-16	< 2e-16
		RV end diastolic volume (RVEDV)	1.00143	1.00015	1.00336	0.02	0.0777778
		RV end systolic volume (RVESV)	1.0009	0.99965	1.00259	0.178	0.377391
		RV stroke volume (RVSV)	1.00084	0.999943	1.00225	0.088	0.241569
		LA maximum volume (LAVmax)	1.00006	0.99921	1.00115	0.848	0.942222
		LA minimum volume (LAVmin)	1.00042	0.999251	1.00175	0.504	0.755152
		LA stroke volume (LASV)	1.00001	0.999562	1.00054	0.982	0.984
		RA maximum volume (RAVmax)	1.002	0.999938	1.00443	0.064	0.190638
		RA minimum volume (RAVmin)	1.00109	0.999514	1.00304	0.182	0.377391
		RA stroke volume (RASV)	1.00185	0.999965	1.00411	0.06	0.186667
		Ascending aorta maximum area (AAmaxA)	0.999632	0.998487	1.00046	0.4	0.650115
		Ascending aorta minimum area (AAminA)	0.999337	0.998036	1.00021	0.186	0.377391
		Ascending aorta distensibility (AAD)	0.999849	0.996893	1.0024	0.932	0.973731
		Descending aorta maximum area (DAmaxA)	0.999159	0.996225	1.0021	0.524	0.755152
		Descending aorta minimum area (DAminA)	0.998377	0.995429	1.0011	0.246	0.465405
		Descending aorta distensibility (DAD)	1.00129	0.999583	1.00458	0.138	0.337931
		LV mean myocardial wall thickness global (LVWT)	1.01477	1.01025	1.01976	< 2e-16	< 2e-16
		LV ejection fraction (LVEF)	0.998169	0.996129	0.999709	0.012	0.0509091
		RV ejection fraction (RVEF)	0.999832	0.998324	1.00122	0.816	0.942222
		LA ejection fraction (LAEF)	1.001	0.999385	1.00293	0.236	0.452603
		RA ejection fraction (RAEF)	1.00001	0.999382	1.00059	0.964	0.977971
		LV global circumferential strain (LV GCS)	0.999186	0.997561	1.00022	0.14	0.337931
		LV global radial strain (LV GRS)	0.999689	0.99842	1.0005	0.438	0.688989
		LV global longitudinal strain (LV GLS)	1.00229	1.00039	1.00458	0.01	0.04375
Atrial fibrillation	AF PRS	LV end diastolic volume (LVEDV)	1.00233	0.998928	1.00637	0.184	0.377391
		LV end systolic volume (LVESV)	1.00049	0.998405	1.00266	0.612	0.831845
		LV stroke volume (LVSV)	1.00299	0.999579	1.00697	0.098	0.263846
		LV cardiac output (LVCO)	0.999869	0.998022	1.00163	0.86	0.942813
		LV myocardial mass (LVM)	0.995938	0.992202	0.99915	0.01	0.04375
		RV end diastolic volume (RVEDV)	0.999582	0.996365	1.00301	0.832	0.942222
		RV end systolic volume (RVESV)	0.999339	0.996339	1.00213	0.64	0.845234
		RV stroke volume (RVSV)	1.00005	0.997502	1.00281	0.956	0.977971
		LA maximum volume (LAVmax)	1.02945	1.02108	1.03827	< 2e-16	< 2e-16
		LA minimum volume (LAVmin)	1.0333	1.02704	1.04296	< 2e-16	< 2e-16
		LA stroke volume (LASV)	1.00251	1.0002	1.0062	0.034	0.116098
		RA maximum volume (RAVmax)	1.00794	1.00392	1.01259	< 2e-16	< 2e-16
		RA minimum volume (RAVmin)	1.00886	1.00442	1.01342	< 2e-16	< 2e-16
		RA stroke volume (RASV)	1.00208	0.999992	1.00511	0.054	0.178182
		Ascending aorta maximum area (AAmaxA)	1.00099	0.998719	1.00379	0.426	0.677727
		Ascending aorta minimum area (AAminA)	1.00128	0.999276	1.00376	0.184	0.377391
		Ascending aorta distensibility (AAD)	1.00043	0.998037	1.00442	0.692	0.872793
		Descending aorta maximum area (DAmaxA)	1.00171	0.999639	1.00458	0.106	0.274815
		Descending aorta minimum area (DAminA)	1.00198	0.999965	1.00472	0.056	0.178182
		Descending aorta distensibility (DAD)	0.999582	0.996598	1.00196	0.684	0.872793
		LV mean myocardial wall thickness global (LVWT)	0.99355	0.989036	0.997304	< 2e-16	< 2e-16
		LV ejection fraction (LVEF)	1.00023	0.9987	1.00196	0.752	0.899829
		RV ejection fraction (RVEF)	1.00049	0.998962	1.00243	0.58	0.812
		LA ejection fraction (LAEF)	1.04521	1.0344	1.05712	< 2e-16	< 2e-16
		RA ejection fraction (RAEF)	1.00234	0.999814	1.00586	0.072	0.21
		LV global circumferential strain (LV GCS)	1.00035	0.999145	1.00191	0.626	0.834667
		LV global radial strain (LV GRS)	1.00017	0.998626	1.00229	0.828	0.942222
		LV global longitudinal strain (LV GLS)	1.00251	0.999642	1.00648	0.1	0.264151
Abdominal aortic aneurysm	AAA PRS	LV end diastolic volume (LVEDV)	0.999959	0.995277	1.0041	0.88	0.947692
		LV end systolic volume (LVESV)	1.00124	0.994	1.00522	0.618	0.831923
		LV stroke volume (LVSV)	0.99976	0.996831	1.00206	0.878	0.947692
		LV cardiac output (LVCO)	0.99986	0.998251	1.00129	0.842	0.942222
		LV myocardial mass (LVM)	1.00265	0.998025	1.00757	0.224	0.44169
		RV end diastolic volume (RVEDV)	1.00128	0.997096	1.00615	0.474	0.737333
		RV end systolic volume (RVESV)	1.00184	0.995336	1.00828	0.514	0.755152
		RV stroke volume (RVSV)	1.00017	0.998178	1.00236	0.912	0.973731
		LA maximum volume (LAVmax)	1.00075	0.996116	1.00883	0.692	0.872793
		LA minimum volume (LAVmin)	0.999067	0.995235	1.00627	0.826	0.942222
		LA stroke volume (LASV)	1.00221	0.998932	1.0085	0.27	0.504
		RA maximum volume (RAVmax)	0.999478	0.994247	1.00247	0.724	0.883448
		RA minimum volume (RAVmin)	1.00043	0.998184	1.00336	0.78	0.917647
		RA stroke volume (RASV)	0.997337	0.99123	1.00059	0.16	0.365806
		Ascending aorta maximum area (AAmaxA)	1.00461	0.983878	1.02034	0.596	0.818039
		Ascending aorta minimum area (AAminA)	1.00601	0.985949	1.02243	0.514	0.755152
		Ascending aorta distensibility (AAD)	1.00235	0.999248	1.00861	0.162	0.365806
		Descending aorta maximum area (DAmaxA)	1.03025	1.01129	1.04911	0.002	0.0103704
		Descending aorta minimum area (DAminA)	1.03194	1.01359	1.05093	< 2e-16	< 2e-16
		Descending aorta distensibility (DAD)	1.00101	0.99891	1.00536	0.486	0.747692
		LV mean myocardial wall thickness global (LVWT)	1.00218	0.99915	1.00634	0.2	0.4
		LV ejection fraction (LVEF)	1.00153	0.996402	1.00638	0.528	0.755152
		RV ejection fraction (RVEF)	0.999598	0.993245	1.00495	0.862	0.942813
		LA ejection fraction (LAEF)	0.999087	0.994983	1.00167	0.532	0.755152
		RA ejection fraction (RAEF)	0.999101	0.99476	1.00185	0.534	0.755152
		LV global circumferential strain (LV GCS)	0.998874	0.991109	1.00532	0.716	0.883448
		LV global radial strain (LV GRS)	1.00005	0.994219	1.00663	0.964	0.977971
		LV global longitudinal strain (LV GLS)	1.00324	0.999144	1.00898	0.116	0.295273
Ischemic stroke	IS PRS	LV end diastolic volume (LVEDV)	0.999445	0.995841	1.00277	0.732	0.883448
		LV end systolic volume (LVESV)	1.0015	0.99832	1.00424	0.298	0.528101
		LV stroke volume (LVSV)	0.998327	0.994633	1.00033	0.12	0.3
		LV cardiac output (LVCO)	0.999963	0.997407	1.00247	0.984	0.984
		LV myocardial mass (LVM)	1.01161	0.999574	1.0219	0.062	0.188696
		RV end diastolic volume (RVEDV)	0.999288	0.996892	1.00083	0.404	0.650115
		RV end systolic volume (RVESV)	0.999968	0.99869	1.00111	0.924	0.973731
		RV stroke volume (RVSV)	0.998957	0.996028	1.00072	0.304	0.532
		LA maximum volume (LAVmax)	1.00383	0.998512	1.00884	0.148	0.351186
		LA minimum volume (LAVmin)	1.00657	1.00154	1.01188	0.006	0.0289655
		LA stroke volume (LASV)	0.999605	0.996949	1.00185	0.704	0.88
		RA maximum volume (RAVmax)	0.999939	0.998589	1.00114	0.928	0.973731
		RA minimum volume (RAVmin)	1.00007	0.998199	1.002	0.942	0.976889
		RA stroke volume (RASV)	1.00025	0.99893	1.00225	0.726	0.883448
		Ascending aorta maximum area (AAmaxA)	1.0038	0.995983	1.01018	0.342	0.576867
		Ascending aorta minimum area (AAminA)	1.00567	0.997009	1.01304	0.178	0.377391
		Ascending aorta distensibility (AAD)	1.00305	0.999683	1.01223	0.176	0.377391
		Descending aorta maximum area (DAmaxA)	1.00341	0.997127	1.00985	0.284	0.509744
		Descending aorta minimum area (DAminA)	1.00417	0.998266	1.01012	0.16	0.365806
		Descending aorta distensibility (DAD)	1.00028	0.999232	1.00406	0.678	0.872793
		LV mean myocardial wall thickness global (LVWT)	1.0218	1.00923	1.03422	< 2e-16	< 2e-16
		LV ejection fraction (LVEF)	1.00104	0.999043	1.00367	0.336	0.573659
		RV ejection fraction (RVEF)	0.999628	0.997848	1.0009	0.646	0.845234
		LA ejection fraction (LAEF)	1.00766	1.00102	1.0145	0.028	0.105946
		RA ejection fraction (RAEF)	1.00021	0.997634	1.00277	0.836	0.942222
		LV global circumferential strain (LV GCS)	1.00121	0.999372	1.00403	0.28	0.509744
		LV global radial strain (LV GRS)	0.999412	0.997285	1.00116	0.532	0.755152
		LV global longitudinal strain (LV GLS)	1.00512	1.00122	1.01007	0.008	0.0373333

### Sheet: Table S9
Table S9. Indirect effects from single-mediator analysis adjusted for all other cardiac chambers, except the chamber corresponding to the trait of interest
Incident disease (outcome)	PRS (exposure)	Cardiac IDPs (mediator)	estimate	ci lower	ci upper	p.value	adjusted p-value
Heart failure	HF PRS	LV end diastolic volume (LVEDV)	1.00877	1.00554	1.01355	< 2e-16	< 2e-16
		LV end systolic volume (LVESV)	1.00991	1.00676	1.0159	< 2e-16	< 2e-16
		LV stroke volume (LVSV)	1.00048	0.998903	1.00234	0.506	0.882326
		LV cardiac output (LVCO)	1.003	1.00045	1.00678	0.02	0.133333
		LV myocardial mass (LVM)	1.003	0.999741	1.00723	0.076	0.409231
		RV end diastolic volume (RVEDV)	1.00095	0.999698	1.00326	0.168	0.603077
		RV end systolic volume (RVESV)	1.00148	0.9995	1.0041	0.186	0.616
		RV stroke volume (RVSV)	0.999924	0.998504	1.00133	0.922	0.998
		LA maximum volume (LAVmax)	1.00221	1.00011	1.00575	0.042	0.255652
		LA minimum volume (LAVmin)	1.0019	0.999718	1.00585	0.098	0.466667
		LA stroke volume (LASV)	1.00078	0.999419	1.00254	0.326	0.713125
		RA maximum volume (RAVmax)	0.99995	0.99846	1.00187	0.888	0.998
		RA minimum volume (RAVmin)	1.00031	0.998963	1.00183	0.67	0.919608
		RA stroke volume (RASV)	0.999924	0.998504	1.00133	0.922	0.998
		Ascending aorta maximum area (AAmaxA)	1.00212	1.00004	1.00493	0.042	0.255652
		Ascending aorta minimum area (AAminA)	1.00266	1.00021	1.00575	0.018	0.126
		Ascending aorta distensibility (AAD)	0.999691	0.998348	1.00201	0.24	0.632414
		Descending aorta maximum area (DAmaxA)	1.00144	0.999209	1.00436	0.22	0.616
		Descending aorta minimum area (DAminA)	1.00233	0.999946	1.00552	0.058	0.336
		Descending aorta distensibility (DAD)	0.999214	0.99819	1.00083	0.198	0.616
		LV mean myocardial wall thickness global (LVWT)	0.999341	0.996418	1.0017	0.586	0.919608
		LV ejection fraction (LVEF)	1.01389	1.00803	1.02129	< 2e-16	< 2e-16
		RV ejection fraction (RVEF)	1.0001	0.998212	1.00161	0.986	0.998
		LA ejection fraction (LAEF)	1.00555	1.00184	1.01048	< 2e-16	< 2e-16
		RA ejection fraction (RAEF)	1.00063	0.999063	1.00263	0.528	0.882326
		LV global circumferential strain (LV GCS)	1.01539	1.00874	1.02341	< 2e-16	< 2e-16
		LV global radial strain (LV GRS)	1.00483	1.00124	1.00931	0.008	0.0746667
		LV global longitudinal strain (LV GLS)	1.00443	1.00079	1.00894	0.01	0.0823529
Coronary artery disease	CAD PRS	LV end diastolic volume (LVEDV)	1.00027	0.999166	1.00164	0.66	0.919608
		LV end systolic volume (LVESV)	1.00058	0.999265	1.00217	0.364	0.742609
		LV stroke volume (LVSV)	1.00001	0.999542	1.00061	0.932	0.998
		LV cardiac output (LVCO)	0.999992	0.999316	1.00067	0.998	0.998
		LV myocardial mass (LVM)	1.01356	1.01012	1.01798	< 2e-16	< 2e-16
		RV end diastolic volume (RVEDV)	1.00045	0.999138	1.00212	0.52	0.882326
		RV end systolic volume (RVESV)	1.00089	0.999322	1.00275	0.262	0.632414
		RV stroke volume (RVSV)	0.999946	0.999214	1.00064	0.868	0.998
		LA maximum volume (LAVmax)	1.00084	0.999885	1.00218	0.106	0.47871
		LA minimum volume (LAVmin)	1.00069	0.999911	1.002	0.118	0.500606
		LA stroke volume (LASV)	1.00048	0.999773	1.00163	0.226	0.620392
		RA maximum volume (RAVmax)	1.00066	0.999278	1.00233	0.34	0.732308
		RA minimum volume (RAVmin)	1.00085	0.999581	1.00266	0.204	0.616
		RA stroke volume (RASV)	1.00001	0.998778	1.00135	0.938	0.998
		Ascending aorta maximum area (AAmaxA)	0.999821	0.998854	1.00057	0.66	0.919608
		Ascending aorta minimum area (AAminA)	0.999575	0.998495	1.00033	0.292	0.681333
		Ascending aorta distensibility (AAD)	0.999673	0.996671	1.00176	0.766	0.966126
		Descending aorta maximum area (DAmaxA)	1.00067	0.997783	1.00389	0.656	0.919608
		Descending aorta minimum area (DAminA)	0.999696	0.996829	1.00258	0.828	0.974118
		Descending aorta distensibility (DAD)	1.00104	0.999366	1.00442	0.206	0.616
		LV mean myocardial wall thickness global (LVWT)	1.01483	1.01038	1.01982	< 2e-16	< 2e-16
		LV ejection fraction (LVEF)	0.999144	0.997433	1.00048	0.25	0.632414
		RV ejection fraction (RVEF)	1.00135	1.00017	1.00326	0.016	0.124444
		LA ejection fraction (LAEF)	1.0004	0.999338	1.00172	0.44	0.84359
		RA ejection fraction (RAEF)	1.00051	0.99979	1.00169	0.212	0.616
		LV global circumferential strain (LV GCS)	1	0.9991	1.001	0.826	0.9741
		LV global radial strain (LV GRS)	1	0.9994	1.001	0.93	0.998
		LV global longitudinal strain (LV GLS)	1.002	1	1.004	0.01	0.08235
Atrial fibrillation	AF PRS	LV end diastolic volume (LVEDV)	0.999878	0.998783	1.00055	0.73	0.946296
		LV end systolic volume (LVESV)	1.00061	0.998966	1.0027	0.534	0.882326
		LV stroke volume (LVSV)	1.0013	0.999758	1.00355	0.11	0.48125
		LV cardiac output (LVCO)	1.00055	0.999309	1.00235	0.47	0.84359
		LV myocardial mass (LVM)	0.996536	0.992905	1.0002	0.06	0.336
		RV end diastolic volume (RVEDV)	0.999068	0.996788	1.00061	0.256	0.632414
		RV end systolic volume (RVESV)	1.00022	0.997828	1.00265	0.894	0.998
		RV stroke volume (RVSV)	0.999651	0.998099	1.00094	0.624	0.919608
		LA maximum volume (LAVmax)	1.02066	1.01335	1.02847	< 2e-16	< 2e-16
		LA minimum volume (LAVmin)	1.02828	1.02097	1.03769	< 2e-16	< 2e-16
		LA stroke volume (LASV)	1.00055	0.998856	1.00257	0.496	0.878987
		RA maximum volume (RAVmax)	1.00044	0.998009	1.00276	0.702	0.935094
		RA minimum volume (RAVmin)	0.999598	0.997492	1.00131	0.602	0.919608
		RA stroke volume (RASV)	1.00139	0.999478	1.00396	0.18	0.616
		Ascending aorta maximum area (AAmaxA)	1.00088	0.999625	1.00297	0.216	0.616
		Ascending aorta minimum area (AAminA)	1.00127	0.99946	1.00373	0.186	0.616
		Ascending aorta distensibility (AAD)	1.00112	0.998335	1.00731	0.47	0.84359
		Descending aorta maximum area (DAmaxA)	1.0007	0.999084	1.00286	0.384	0.757183
		Descending aorta minimum area (DAminA)	1.00112	0.999278	1.00325	0.248	0.632414
		Descending aorta distensibility (DAD)	0.999698	0.996332	1.00214	0.76	0.966126
		LV mean myocardial wall thickness global (LVWT)	0.994081	0.989098	0.998317	0.006	0.06
		LV ejection fraction (LVEF)	1.0004	0.99867	1.00218	0.666	0.919608
		RV ejection fraction (RVEF)	1.00015	0.998728	1.00167	0.802	0.974118
		LA ejection fraction (LAEF)	1.04474	1.03149	1.05876	< 2e-16	< 2e-16
		RA ejection fraction (RAEF)	1.00026	0.999238	1.00171	0.664	0.919608
		LV global circumferential strain (LV GCS)	1.00006	0.998613	1.00146	0.946	0.998
		LV global radial strain (LV GRS)	1.00023	0.998569	1.00207	0.794	0.974118
		LV global longitudinal strain (LV GLS)	0.999975	0.998962	1.00097	0.988	0.998
Abdominal aortic aneurysm	AAA PRS	LV end diastolic volume (LVEDV)	1.00079	0.998466	1.00488	0.542	0.882326
		LV end systolic volume (LVESV)	1.00003	0.99779	1.00298	0.964	0.998
		LV stroke volume (LVSV)	1.00127	0.998799	1.00601	0.374	0.748
		LV cardiac output (LVCO)	1.00002	0.998232	1.0017	0.976	0.998
		LV myocardial mass (LVM)	0.999971	0.998045	1.00162	0.962	0.998
		RV end diastolic volume (RVEDV)	1.00035	0.997733	1.00371	0.75	0.963303
		RV end systolic volume (RVESV)	1.00002	0.997653	1.00264	0.992	0.998
		RV stroke volume (RVSV)	1.00048	0.997751	1.0041	0.7	0.935094
		LA maximum volume (LAVmax)	1.00179	0.995591	1.01098	0.466	0.84359
		LA minimum volume (LAVmin)	1.00019	0.994605	1.01175	0.818	0.974118
		LA stroke volume (LASV)	1.00243	0.999148	1.00862	0.19	0.616
		RA maximum volume (RAVmax)	0.999585	0.995291	1.00142	0.656	0.919608
		RA minimum volume (RAVmin)	1.00007	0.997774	1.00204	0.946	0.998
		RA stroke volume (RASV)	0.998463	0.992585	1.00239	0.42	0.816667
		Ascending aorta maximum area (AAmaxA)	1.00453	0.987019	1.01967	0.576	0.916364
		Ascending aorta minimum area (AAminA)	1.0058	0.988727	1.02057	0.47	0.84359
		Ascending aorta distensibility (AAD)	1.0023	0.998338	1.00931	0.286	0.678644
		Descending aorta maximum area (DAmaxA)	1.02774	1.01323	1.04734	0.002	0.0233333
		Descending aorta minimum area (DAminA)	1.02844	1.01206	1.04761	0.002	0.0233333
		Descending aorta distensibility (DAD)	1.00073	0.998916	1.00607	0.514	0.882326
		LV mean myocardial wall thickness global (LVWT)	0.999498	0.996413	1.00154	0.624	0.919608
		LV ejection fraction (LVEF)	1.00011	0.997188	1.00295	0.97	0.998
		RV ejection fraction (RVEF)	0.999541	0.994925	1.00286	0.788	0.974118
		LA ejection fraction (LAEF)	1.0002	0.996145	1.00432	0.866	0.998
		RA ejection fraction (RAEF)	0.999413	0.995816	1.00217	0.688	0.935094
		LV global circumferential strain (LV GCS)	0.998919	0.993872	1.00185	0.536	0.882326
		LV global radial strain (LV GRS)	0.999199	0.993947	1.0035	0.654	0.919608
		LV global longitudinal strain (LV GLS)	1.00171	0.998033	1.00716	0.348	0.735522
Ischemic stroke	IS PRS	LV end diastolic volume (LVEDV)	0.999951	0.998748	1.00095	0.946	0.998
		LV end systolic volume (LVESV)	1.00031	0.999102	1.00168	0.654	0.919608
		LV stroke volume (LVSV)	1.00037	0.998894	1.00264	0.63	0.919608
		LV cardiac output (LVCO)	1.00068	0.999318	1.00294	0.366	0.742609
		LV myocardial mass (LVM)	1.01055	1.00172	1.01868	0.018	0.126
		RV end diastolic volume (RVEDV)	1.0015	0.999568	1.00449	0.14	0.56
		RV end systolic volume (RVESV)	1.00253	0.99969	1.00602	0.09	0.45
		RV stroke volume (RVSV)	0.999938	0.998567	1.0008	0.892	0.998
		LA maximum volume (LAVmax)	1.00316	0.999371	1.00745	0.1	0.466667
		LA minimum volume (LAVmin)	1.00279	0.998675	1.0071	0.166	0.603077
		LA stroke volume (LASV)	1.00143	0.999228	1.0045	0.238	0.632414
		RA maximum volume (RAVmax)	0.9994	0.9974	1.001	0.45	0.8436
		RA minimum volume (RAVmin)	0.9985	0.9956	1.001	0.158	0.6031
		RA stroke volume (RASV)	1	0.9989	1.001	0.954	0.998
		Ascending aorta maximum area (AAmaxA)	1.00377	0.996779	1.00968	0.312	0.693333
		Ascending aorta minimum area (AAminA)	1.00568	0.998584	1.01238	0.126	0.518824
		Ascending aorta distensibility (AAD)	1.00301	0.999749	1.01131	0.162	0.603077
		Descending aorta maximum area (DAmaxA)	1.00188	0.998224	1.00593	0.312	0.693333
		Descending aorta minimum area (DAminA)	1.00223	0.998698	1.006	0.208	0.616
		Descending aorta distensibility (DAD)	1.00017	0.998892	1.00291	0.804	0.974118
		LV mean myocardial wall thickness global (LVWT)	1.01635	1.00533	1.02803	0.004	0.0430769
		LV ejection fraction (LVEF)	1.00023	0.998747	1.00214	0.724	0.946296
		RV ejection fraction (RVEF)	1.0013	0.998953	1.00439	0.26	0.632414
		LA ejection fraction (LAEF)	1.00191	0.998057	1.00645	0.352	0.735522
		RA ejection fraction (RAEF)	0.999096	0.996399	1.00049	0.298	0.683934
		LV global circumferential strain (LV GCS)	1.00042	0.999169	1.00235	0.57	0.916364
		LV global radial strain (LV GRS)	0.999661	0.997679	1.00111	0.708	0.935094
		LV global longitudinal strain (LV GLS)	1.00294	0.999767	1.00745	0.084	0.435556

### Sheet: Table S10
Table S10. Single-mediator analysis for left ventricular traits in heart failure accounting for left ventricular ejection fraction
Incident Disease (outcome)	PRS (exposure)	Cardiac IDPs (mediator)	estimate	ci lower	ci upper	p.value	adjusted p-value
LVEF as post-exposure confounder using main PRS
Heart failure	HF PRS	LV end diastolic volume (LVEDV)	1.0163	1.00744	1.02804	< 2e-16	< 2e-16
		LV end systolic volume (LVESV)	1.01341	1.00779	1.03104	< 2e-16	< 2e-16
		LV stroke volume (LVSV)	1.00929	0.995776	1.02868	0.144	0.2592
		LV cardiac output (LVCO)	1.00386	0.993474	1.02069	0.316	0.406286
		LV myocardial mass (LVM)	1.01324	1.00089	1.02152	0.034	0.0765
		LV mean myocardial wall thickness global (LVWT)	0.999809	0.993013	1.00785	0.838	0.838
		LV circumferential strain global (LV GCS)	1.01675	1.00399	1.02651	0.002	0.006
		LV radial strain global (LV GRS)	1.00209	0.995991	1.00717	0.6	0.675
		LV longitudinal strain global (LV GLS)	1.00585	0.997554	1.01065	0.2	0.3
LVEF as baseline covariate using main PRS
Heart failure	HF PRS	LV end diastolic volume (LVEDV)	1.01343	1.00934	1.02044	< 2e-16	< 2e-16
		LV end systolic volume (LVESV)	1.00726	1.00445	1.01434	< 2e-16	< 2e-16
		LV stroke volume (LVSV)	1.01911	1.01399	1.02648	< 2e-16	< 2e-16
		LV cardiac output (LVCO)	1.01407	1.00935	1.01975	< 2e-16	< 2e-16
		LV myocardial mass (LVM)	1.00927	1.00568	1.01412	< 2e-16	< 2e-16
		LV mean myocardial wall thickness global (LVWT)	0.999605	0.99683	1.00225	0.78	0.8775
		LV circumferential strain global (LV GCS)	1.00543	1.00206	1.00965	0.004	0.006
		LV radial strain global (LV GRS)	1.00021	0.999243	1.00142	0.694	0.8775
		LV longitudinal strain global (LV GLS)	0.999973	0.997687	1.00233	0.972	0.972
LVEF as post-exposure confounder using alternative PRS
Heart failure	alternative HF PRS	LV end diastolic volume (LVEDV)	1.0218	1.01692	1.04357	< 2e-16	< 2e-16
		LV end systolic volume (LVESV)	1.02603	1.01708	1.05092	< 2e-16	< 2e-16
		LV stroke volume (LVSV)	1.01839	1.00076	1.03009	0.04	0.06
		LV cardiac output (LVCO)	1.00866	0.997531	1.02159	0.09	0.115714
		LV myocardial mass (LVM)	1.01667	1.00694	1.02435	< 2e-16	< 2e-16
		LV mean myocardial wall thickness global (LVWT)	0.996686	0.989665	1.00408	0.54	0.6075
		LV circumferential strain global (LV GCS)	1.02285	1.00567	1.04195	0.01	0.018
		LV radial strain global (LV GRS)	0.99996	0.98915	1.00965	0.88	0.88
		LV longitudinal strain global (LV GLS)	1.0099	1.002	1.01677	< 2e-16	< 2e-16
LVEF as baseline covariate using alternative PRS
Heart failure	alternative HF PRS	LV end diastolic volume (LVEDV)	1.02147	1.01623	1.03146	< 2e-16	< 2e-16
		LV end systolic volume (LVESV)	1.01167	1.00821	1.02265	< 2e-16	< 2e-16
		LV stroke volume (LVSV)	1.03024	1.02244	1.0395	< 2e-16	< 2e-16
		LV cardiac output (LVCO)	1.02597	1.01944	1.03426	< 2e-16	< 2e-16
		LV myocardial mass (LVM)	1.01076	1.00729	1.01666	< 2e-16	< 2e-16
		LV mean myocardial wall thickness global (LVWT)	0.995733	0.991809	0.998445	0.02	0.025714
		LV circumferential strain global (LV GCS)	1.00992	1.00357	1.01612	< 2e-16	< 2e-16
		LV radial strain global (LV GRS)	0.999994	0.998424	1.00165	0.97	0.97
		LV longitudinal strain global (LV GLS)	1.00118	0.999603	1.00362	0.17	0.19125

### Sheet: Table S11
Table S11: Associations between PRSs and cardiac IDPs adjusting for established risk factors
PRS (Exposure)	cardiac IDPs (Outcome)	estimate	std.error	statistic	p.value	adjusted_p_value
HF PRS	LV end diastolic volume (LVEDV)	0.0436591	0.0040128	10.8799	1.43655e-27	2.01117e-26
	LV end systolic volume (LVESV)	0.0425834	0.00366717	11.612	3.58004e-31	6.26507e-30
	LV stroke volume (LVSV)	0.0252629	0.00436669	5.78536	7.23566e-09	3.1656e-08
	LV cardiac output (LVCO)	0.0168515	0.00440917	3.82192	0.000132418	0.000319631
	LV myocardial mass (LVM)	0.0256464	0.00377059	6.80169	1.034e-11	6.03164e-11
	RV end diastolic volume (RVEDV)	0.0219357	0.00412581	5.31671	1.0566e-07	3.89274e-07
	RV end systolic volume (RVESV)	0.0191597	0.00407773	4.69863	2.61907e-06	7.63896e-06
	RV stroke volume (RVSV)	0.0179107	0.00430746	4.15807	3.20943e-05	8.32074e-05
	LA maximum volume (LAVmax)	0.0325622	0.00430398	7.5656	3.86075e-14	2.57384e-13
	LA minimum volume (LAVmin)	0.0267917	0.00333282	8.03874	9.07702e-16	7.0599e-15
	LA stroke volume (LASV)	0.0231828	0.00481448	4.81522	1.47034e-06	4.5744e-06
	RA maximum volume (RAVmax)	0.0180619	0.00408874	4.41747	9.98623e-06	2.63787e-05
	RA minimum volume (RAVmin)	0.0171204	0.0035785	4.78424	1.71634e-06	5.22364e-06
	RA stroke volume (RASV)	0.0125927	0.00463225	2.71849	0.00655814	0.0120808
	Ascending aorta maximum area (AAmaxA)	0.0244847	0.00445454	5.49658	3.87237e-08	1.54895e-07
	Ascending aorta minimum area (AAminA)	0.0245778	0.0043671	5.62794	1.82377e-08	7.73719e-08
	Ascending aorta distensibility (AAD)	-0.00273464	0.000694362	-3.93835	8.20449e-05	0.000205112
	Descending aorta maximum area (DAmaxA)	0.0226961	0.00424092	5.3517	8.71326e-08	3.29691e-07
	Descending aorta minimum area (DAminA)	0.0234852	0.00404874	5.80064	6.60637e-09	2.98352e-08
	Descending aorta distensibility (DAD)	-0.00363259	0.000728584	-4.98582	6.16992e-07	2.21484e-06
	LV mean myocardial wall thickness (LVWT)	0.00160401	0.00414188	0.387266	0.698559	0.724432
	LV ejection fraction (LVEF)	-0.0313835	0.00430628	-7.28785	3.1493e-13	2.0041e-12
	RV ejection fraction (RVEF)	-0.00903542	0.00420991	-2.14622	0.0318551	0.0506785
	LA ejection fraction (LAEF)	-0.0258632	0.00402731	-6.42194	1.34545e-10	6.97643e-10
	RA ejection fraction (RAEF)	-0.0107554	0.00444179	-2.42142	0.0154598	0.0263948
	LV global circumferential strain (LV GCS)	0.038866	0.00416144	9.33955	9.67482e-21	8.46547e-20
	LV global radial strain (LV GRS)	-0.0214831	0.00432188	-4.97078	6.66826e-07	2.27697e-06
	LV global longitudinal strain (LV GLS)	0.0128432	0.00436822	2.94014	0.00328059	0.00665628
CAD PRS	LV end diastolic volume (LVEDV)	-0.0127994	0.00392077	-3.2645	0.00109656	0.0024368
	LV end systolic volume (LVESV)	-0.00975594	0.0036125	-2.7006	0.00692139	0.012423
	LV stroke volume (LVSV)	-0.0105428	0.00428116	-2.4626	0.0137933	0.0238403
	LV cardiac output (LVCO)	-0.00373286	0.00428068	-0.872025	0.383195	0.443366
	LV myocardial mass (LVM)	0.0219678	0.00370146	5.9349	2.94031e-09	1.47016e-08
	RV end diastolic volume (RVEDV)	-0.01611	0.00403497	-3.99259	6.53548e-05	0.000166358
	RV end systolic volume (RVESV)	-0.0127323	0.0039644	-3.21165	0.00131975	0.00288695
	RV stroke volume (RVSV)	-0.0115617	0.00418863	-2.76027	0.0057754	0.0106389
	LA maximum volume (LAVmax)	0.00141461	0.00420339	0.336539	0.736464	0.758388
	LA minimum volume (LAVmin)	0.00438779	0.00327797	1.33857	0.18071	0.236443
	LA stroke volume (LASV)	-0.00469914	0.00465959	-1.00849	0.31322	0.378025
	RA maximum volume (RAVmax)	-0.0207902	0.0038811	-5.35678	8.47194e-08	3.38849e-07
	RA minimum volume (RAVmin)	-0.0136858	0.00342192	-3.99946	6.34864e-05	0.000164594
	RA stroke volume (RASV)	-0.021863	0.00441346	-4.95371	7.28122e-07	2.42707e-06
	Ascending aorta maximum area (AAmaxA)	-0.00548659	0.0043258	-1.26834	0.204676	0.25815
	Ascending aorta minimum area (AAminA)	-0.00768483	0.00424371	-1.81088	0.07016	0.100229
	Ascending aorta distensibility (AAD)	0.000227812	0.00067761	0.3362	0.73672	0.758388
	Descending aorta maximum area (DAmaxA)	-0.0322068	0.00416829	-7.72662	1.10443e-14	8.13792e-14
	Descending aorta minimum area (DAminA)	-0.0290164	0.0039758	-7.29827	2.91495e-13	1.9433e-12
	Descending aorta distensibility (DAD)	-0.00363896	0.000711399	-5.11522	3.13375e-07	1.15454e-06
	LV mean myocardial wall thickness (LVWT)	0.0376929	0.00405609	9.29293	1.50098e-20	1.31336e-19
	LV ejection fraction (LVEF)	0.0131122	0.00422388	3.1043	0.00190727	0.00398535
	RV ejection fraction (RVEF)	0.01286	0.00405399	3.17218	0.001513	0.00325876
	LA ejection fraction (LAEF)	-0.00513064	0.00392052	-1.30866	0.190649	0.24487
	RA ejection fraction (RAEF)	0.000818871	0.0043475	0.188355	0.850599	0.862926
	LV global circumferential strain (LV GCS)	-0.00527806	0.00406911	-1.2971	0.194596	0.247667
	LV global radial strain (LV GRS)	0.00495962	0.00420326	1.17995	0.238022	0.294894
	LV global longitudinal strain (LV GLS)	0.0119249	0.00421037	2.83228	0.00462172	0.00886358
AF PRS	LV end diastolic volume (LVEDV)	0.0111114	0.00402381	2.76142	0.00575504	0.0107427
	LV end systolic volume (LVESV)	0.00271974	0.00370002	0.735061	0.462302	0.517778
	LV stroke volume (LVSV)	0.0165749	0.00439715	3.76946	0.000163598	0.00038173
	LV cardiac output (LVCO)	0.00870775	0.00443481	1.9635	0.049588	0.07546
	LV myocardial mass (LVM)	-0.00844011	0.0038424	-2.19657	0.0280508	0.0456641
	RV end diastolic volume (RVEDV)	0.00104136	0.00414776	0.251066	0.801763	0.81932
	RV end systolic volume (RVESV)	-0.00593012	0.00406	-1.46062	0.14412	0.197756
	RV stroke volume (RVSV)	0.00862841	0.00436124	1.97843	0.0478802	0.0736618
	LA maximum volume (LAVmax)	0.0469227	0.00434603	10.7967	3.56876e-27	4.54206e-26
	LA minimum volume (LAVmin)	0.0436018	0.0033748	12.9198	3.48054e-38	8.12126e-37
	LA stroke volume (LASV)	0.0159741	0.00480902	3.32168	0.000894758	0.00192717
	RA maximum volume (RAVmax)	0.0200002	0.00408409	4.8971	9.7259e-07	3.16657e-06
	RA minimum volume (RAVmin)	0.016113	0.00359871	4.47744	7.55452e-06	2.10963e-05
	RA stroke volume (RASV)	0.0113605	0.00462298	2.4574	0.0139945	0.0244904
	Ascending aorta maximum area (AAmaxA)	0.00442656	0.00445453	0.99372	0.320359	0.386641
	Ascending aorta minimum area (AAminA)	0.00594228	0.00436689	1.36076	0.17359	0.227127
	Ascending aorta distensibility (AAD)	-0.00206561	0.000716063	-2.88467	0.00391821	0.00761875
	Descending aorta maximum area (DAmaxA)	0.00725598	0.00427939	1.69556	0.0899688	0.127503
	Descending aorta minimum area (DAminA)	0.00721684	0.00409514	1.76229	0.0780195	0.112605
	Descending aorta distensibility (DAD)	-0.000888499	0.000737671	-1.20447	0.22841	0.29337
	LV mean myocardial wall thickness (LVWT)	-0.0168857	0.0041805	-4.03916	5.36438e-05	0.000136548
	LV ejection fraction (LVEF)	0.00355016	0.00432871	0.820143	0.412135	0.475662
	RV ejection fraction (RVEF)	0.00553337	0.00421603	1.31246	0.189365	0.245474
	LA ejection fraction (LAEF)	-0.0538155	0.00402938	-13.3558	1.09634e-40	3.06974e-39
	RA ejection fraction (RAEF)	-0.0106333	0.00447981	-2.37361	0.0176153	0.0297126
	LV global circumferential strain (LV GCS)	0.00334415	0.00420529	0.795224	0.426483	0.485428
	LV global radial strain (LV GRS)	-0.00294653	0.00435514	-0.676564	0.498683	0.545434
	LV global longitudinal strain (LV GLS)	0.0110791	0.00434007	2.55275	0.0106875	0.0191826
AAA PRS	LV end diastolic volume (LVEDV)	0.0108102	0.00374307	2.88805	0.00387632	0.00761875
	LV end systolic volume (LVESV)	0.0117401	0.00343366	3.41912	0.000628233	0.00139607
	LV stroke volume (LVSV)	0.00375946	0.00406239	0.925429	0.354743	0.417344
	LV cardiac output (LVCO)	0.00287876	0.00408916	0.703997	0.481434	0.530715
	LV myocardial mass (LVM)	0.0110324	0.00354892	3.10865	0.00187944	0.00392718
	RV end diastolic volume (RVEDV)	0.0102989	0.00382363	2.69348	0.00707094	0.0128563
	RV end systolic volume (RVESV)	0.016984	0.00376365	4.51264	6.40267e-06	1.82933e-05
	RV stroke volume (RVSV)	0.0015741	0.00398068	0.395435	0.692522	0.72353
	LA maximum volume (LAVmax)	-0.00732904	0.00400946	-1.82794	0.0675592	0.0995609
	LA minimum volume (LAVmin)	-0.00635223	0.00310973	-2.0427	0.0410824	0.063906
	LA stroke volume (LASV)	-0.00757558	0.00447058	-1.69454	0.0901627	0.127503
	RA maximum volume (RAVmax)	0.00767224	0.00375295	2.04432	0.0409217	0.063906
	RA minimum volume (RAVmin)	0.00353637	0.00331419	1.06704	0.285953	0.35117
	RA stroke volume (RASV)	0.0120951	0.0042487	2.84677	0.00441654	0.00847008
	Ascending aorta maximum area (AAmaxA)	0.0400846	0.00419662	9.55164	1.27653e-21	1.19143e-20
	Ascending aorta minimum area (AAminA)	0.0405884	0.00410697	9.88281	4.9426e-23	5.3228e-22
	Ascending aorta distensibility (AAD)	-0.00323142	0.000649304	-4.97675	6.46623e-07	2.26318e-06
	Descending aorta maximum area (DAmaxA)	0.0535628	0.00399043	13.4228	4.44457e-41	1.5556e-39
	Descending aorta minimum area (DAminA)	0.0537651	0.00380115	14.1444	2.0211e-45	9.4318e-44
	Descending aorta distensibility (DAD)	-0.00302952	0.000679454	-4.45876	8.24357e-06	2.21942e-05
	LV mean myocardial wall thickness (LVWT)	0.00545978	0.00382851	1.42608	0.153844	0.205126
	LV ejection fraction (LVEF)	-0.0114991	0.00397118	-2.89563	0.00378397	0.00756795
	RV ejection fraction (RVEF)	-0.0171851	0.00384129	-4.47377	7.68506e-06	2.10963e-05
	LA ejection fraction (LAEF)	0.00352562	0.00370979	0.950356	0.341931	0.409149
	RA ejection fraction (RAEF)	0.00342747	0.00410669	0.834606	0.40394	0.471263
	LV global circumferential strain (LV GCS)	0.0134867	0.00386806	3.48667	0.000489069	0.00110435
	LV global radial strain (LV GRS)	-0.0096035	0.00393223	-2.44225	0.014596	0.0252276
	LV global longitudinal strain (LV GLS)	0.0067228	0.00400105	1.68026	0.0929069	0.13007
IS PRS	LV end diastolic volume (LVEDV)	0.011377	0.00402336	2.82775	0.00468766	0.00886855
	LV end systolic volume (LVESV)	0.00804508	0.00369834	2.17532	0.029606	0.0476419
	LV stroke volume (LVSV)	0.00841321	0.00440331	1.91066	0.0560488	0.0843746
	LV cardiac output (LVCO)	0.0020396	0.00440932	0.462565	0.643676	0.682687
	LV myocardial mass (LVM)	0.0603989	0.00382002	15.8111	2.60702e-56	1.82492e-54
	RV end diastolic volume (RVEDV)	0.00301338	0.00416734	0.723094	0.469622	0.521802
	RV end systolic volume (RVESV)	-0.00165167	0.00409294	-0.40354	0.686551	0.722685
	RV stroke volume (RVSV)	0.00496837	0.00435735	1.14023	0.254192	0.31774
	LA maximum volume (LAVmax)	0.023678	0.00436968	5.41871	6.00295e-08	2.33448e-07
	LA minimum volume (LAVmin)	0.023849	0.00339252	7.02988	2.06704e-12	1.2582e-11
	LA stroke volume (LASV)	0.00882929	0.00485109	1.82006	0.0687492	0.100259
	RA maximum volume (RAVmax)	-0.0038114	0.00407025	-0.936402	0.349066	0.414146
	RA minimum volume (RAVmin)	-0.00170317	0.00359189	-0.47417	0.635378	0.67903
	RA stroke volume (RASV)	-0.00660466	0.0046115	-1.43222	0.152082	0.204726
	Ascending aorta maximum area (AAmaxA)	0.0438421	0.00451964	9.70036	3.00442e-22	3.00442e-21
	Ascending aorta minimum area (AAminA)	0.0464196	0.0044167	10.51	7.76713e-26	9.06165e-25
	Ascending aorta distensibility (AAD)	-0.00804572	0.000707068	-11.379	5.32063e-30	8.27653e-29
	Descending aorta maximum area (DAmaxA)	0.0253427	0.00431267	5.87634	4.19436e-09	1.95737e-08
	Descending aorta minimum area (DAminA)	0.025095	0.00413583	6.06771	1.29749e-09	6.26375e-09
	Descending aorta distensibility (DAD)	-0.00589482	0.000737215	-7.99607	1.28454e-15	9.46505e-15
	LV mean myocardial wall thickness (LVWT)	0.0745375	0.00418264	17.8207	4.8813e-71	6.83382e-69
	LV ejection fraction (LVEF)	0.00146493	0.00430179	0.340538	0.733451	0.755023
	RV ejection fraction (RVEF)	0.00928741	0.00415723	2.23404	0.0254805	0.0419679
	LA ejection fraction (LAEF)	-0.0261719	0.00404991	-6.46234	1.03099e-10	5.55148e-10
	RA ejection fraction (RAEF)	0.00064768	0.00449806	0.143991	0.885508	0.891878
	LV global circumferential strain (LV GCS)	-0.000230653	0.00413441	-0.0557885	0.95551	0.95551
	LV global radial strain (LV GRS)	0.0100847	0.00428781	2.35194	0.0186756	0.0311261
	LV global longitudinal strain (LV GLS)	0.0165557	0.00431456	3.83717	0.00012446	0.000305692

### Sheet: Table S12
Table S12: Association of AF PRSs and townsend deprivation index (TDI) with left ventricular myocardial wall thickness
Term	Outcome	estimate	std.error	statistic	p.value
AF PRS	left ventricular myocardial wall thickness	-0.0168294	0.00396894	-4.24029	2.2323e-05
townsend (Data-Field 22189)		0.0050464	0.00136229	3.70434	0.000211941

### Sheet: Table S13
Table S13. Indirect effects from single-mediator analysis considering BMI, high cholesterol, high blood pressure and diabetes as post-exposure confounders
Incident disease (outcome)	PRS (exposure)	cardiac IDP (mediator)	estimate	ci lower	ci upper	p.value	adjusted p-value
Heart failure	HF PRS	LV end diastolic volume (LVEDV)	1.00978	0.996306	1.0256	0.184	0.619231
		LV end systolic volume (LVESV)	1.01563	1.00081	1.02393	0.048	0.292174
		LV stroke volume (LVSV)	0.999484	0.996688	1.00626	0.628	0.996
		LV cardiac output (LVCO)	1.00304	0.997966	1.01057	0.204	0.619231
		LV myocardial mass (LVM)	1.00364	0.995506	1.02156	0.212	0.619231
		RV end diastolic volume (RVEDV)	1.00033	0.99375	1.00362	0.692	0.996
		RV end systolic volume (RVESV)	0.995607	0.985185	1.00867	0.592	0.996
		RV stroke volume (RVSV)	1.00117	0.995794	1.0051	0.908	0.996
		LA maximum volume (LAVmax)	1.02087	1.00844	1.03027	< 2e-16	< 2e-16
		LA minimum volume (LAVmin)	1.0181	1.00704	1.02838	0.004	0.0509091
		LA stroke volume (LASV)	1.00671	0.999885	1.01004	0.064	0.3584
		RA maximum volume (RAVmax)	0.999503	0.992693	1.00336	0.5	0.897436
		RA minimum volume (RAVmin)	0.997367	0.991903	1.00259	0.356	0.766769
		RA stroke volume (RASV)	1.00015	0.997	1.00236	0.888	0.996
		Ascending aorta maximum area (AAmaxA)	1.00367	0.999163	1.0131	0.08	0.430769
		Ascending aorta minimum area (AAminA)	1.00404	0.99964	1.01318	0.056	0.326667
		Ascending aorta distensibility (AAD)	0.999848	0.997554	1.00193	0.432	0.836164
		Descending aorta maximum area (DAmaxA)	1.00772	0.996404	1.01585	0.252	0.653333
		Descending aorta minimum area (DAminA)	1.01026	0.99745	1.01654	0.152	0.608
		Descending aorta distensibility (DAD)	0.999272	0.996977	1.00222	0.436	0.836164
		LV mean myocardial wall thickness (LVWT)	1.00098	0.997386	1.01565	0.216	0.619231
		LV ejection fraction (LVEF)	1.02317	1.0059	1.03843	0.012	0.105
		RV ejection fraction (RVEF)	1.00855	0.994263	1.01555	0.328	0.72625
		LA ejection fraction (LAEF)	1.02226	1.00866	1.038	< 2e-16	< 2e-16
		RA ejection fraction (RAEF)	1.00188	0.996828	1.00732	0.584	0.996
		LV global circumferential strain (LV GCS)	1.02634	1.01297	1.04646	0.008	0.0933333
		LV global radial strain (LV GRS)	1.01192	0.991843	1.02618	0.4	0.823529
		LV global longitudinal strain (LV GLS)	1.0212	0.991483	1.022	0.468	0.858182
Coronary artery disease	CAD PRS	LV end diastolic volume (LVEDV)	0.998888	0.997225	1.00131	0.42	0.828169
		LV end systolic volume (LVESV)	0.995981	0.995078	0.999719	0.01	0.105
		LV stroke volume (LVSV)	1.00085	0.999591	1.00301	0.24	0.633962
		LV cardiac output (LVCO)	0.999538	0.997625	1.0007	0.6	0.996
		LV myocardial mass (LVM)	1.01004	1.00518	1.01454	< 2e-16	< 2e-16
		RV end diastolic volume (RVEDV)	1.00205	1.00041	1.00651	< 2e-16	< 2e-16
		RV end systolic volume (RVESV)	1.00144	0.999209	1.00512	0.23	0.619231
		RV stroke volume (RVSV)	1.00081	0.99981	1.00404	0.09	0.466667
		LA maximum volume (LAVmax)	1.00152	0.999193	1.00241	0.51	0.903797
		LA minimum volume (LAVmin)	1.00048	0.998482	1.00321	0.45	0.843733
		LA stroke volume (LASV)	0.999995	0.999117	1.00093	0.99	0.996
		RA maximum volume (RAVmax)	1.00387	1.00026	1.00837	0.04	0.266667
		RA minimum volume (RAVmin)	1.00213	0.999063	1.00663	0.18	0.619231
		RA stroke volume (RASV)	1.00188	1.00048	1.00647	< 2e-16	< 2e-16
		Ascending aorta maximum area (AAmaxA)	0.999416	0.998426	1.00097	0.86	0.996
		Ascending aorta minimum area (AAminA)	1.00009	0.998304	1.00063	0.67	0.996
		Ascending aorta distensibility (AAD)	1.00103	0.996849	1.00471	0.81	0.996
		Descending aorta maximum area (DAmaxA)	0.999225	0.996291	1.00232	0.55	0.950617
		Descending aorta minimum area (DAminA)	0.998995	0.995202	1.00068	0.13	0.606667
		Descending aorta distensibility (DAD)	1.00043	0.998684	1.00501	0.41	0.828169
		LV mean myocardial wall thickness (LVWT)	1.01937	1.01309	1.0274	< 2e-16	< 2e-16
		LV ejection fraction (LVEF)	0.997521	0.994545	0.99988	0.04	0.266667
		RV ejection fraction (RVEF)	0.999656	0.997745	1.00174	0.73	0.996
		LA ejection fraction (LAEF)	1.00116	0.998725	1.00416	0.31	0.72625
		RA ejection fraction (RAEF)	0.999978	0.99867	1.00156	0.96	0.996
		LV global circumferential strain (LV GCS)	0.997816	0.996425	1.00064	0.27	0.663158
		LV global radial strain (LV GRS)	0.999487	0.996681	1.00039	0.21	0.619231
		LV global longitudinal strain (LV GLS)	1.00253	0.999152	1.00537	0.17	0.619231
Atrial fibrillation	AF PRS	LV end diastolic volume (LVEDV)	0.999989	0.995234	1.00691	0.716	0.996
		LV end systolic volume (LVESV)	1.00096	0.9954	1.00367	0.9	0.996
		LV stroke volume (LVSV)	1.00098	0.996805	1.00856	0.472	0.858182
		LV cardiac output (LVCO)	0.999254	0.996876	1.00265	0.988	0.996
		LV myocardial mass (LVM)	0.992389	0.988745	1.00134	0.148	0.608
		RV end diastolic volume (RVEDV)	1.00348	0.991821	1.00373	0.54	0.945
		RV end systolic volume (RVESV)	0.99795	0.992489	1.00285	0.384	0.802388
		RV stroke volume (RVSV)	0.999454	0.994931	1.00384	0.784	0.996
		LA maximum volume (LAVmax)	1.03431	1.01847	1.0414	< 2e-16	< 2e-16
		LA minimum volume (LAVmin)	1.03258	1.02436	1.04496	< 2e-16	< 2e-16
		LA stroke volume (LASV)	1.00444	0.998518	1.00832	0.16	0.619231
		RA maximum volume (RAVmax)	1.00222	1.00093	1.01279	0.012	0.105
		RA minimum volume (RAVmin)	1.00692	1.00181	1.01353	0.012	0.105
		RA stroke volume (RASV)	0.999517	0.998327	1.00559	0.332	0.72625
		Ascending aorta maximum area (AAmaxA)	0.998114	0.997431	1.00501	0.616	0.996
		Ascending aorta minimum area (AAminA)	1.00129	0.998349	1.00512	0.42	0.828169
		Ascending aorta distensibility (AAD)	1.00145	0.996603	1.00686	0.76	0.996
		Descending aorta maximum area (DAmaxA)	1.0031	0.997733	1.0053	0.384	0.802388
		Descending aorta minimum area (DAminA)	1.00123	0.998414	1.00589	0.332	0.72625
		Descending aorta distensibility (DAD)	0.999582	0.995266	1.00322	0.936	0.996
		LV mean myocardial wall thickness (LVWT)	0.998155	0.986864	0.999462	0.036	0.265263
		LV ejection fraction (LVEF)	1.00001	0.997722	1.00279	0.92	0.996
		RV ejection fraction (RVEF)	1.00062	0.997695	1.00262	0.84	0.996
		LA ejection fraction (LAEF)	1.04541	1.03188	1.06132	< 2e-16	< 2e-16
		RA ejection fraction (RAEF)	1.00135	0.999375	1.00706	0.152	0.608
		LV global circumferential strain (LV GCS)	0.999873	0.998793	1.00234	0.712	0.996
		LV global radial strain (LV GRS)	1.00012	0.998078	1.00191	0.896	0.996
		LV global longitudinal strain (LV GLS)	1.00128	0.999346	1.00905	0.196	0.619231
Abdominal aortic aneurysm	AAA PRS	LV end diastolic volume (LVEDV)	0.999565	0.958318	1.05078	0.996	0.996
		LV end systolic volume (LVESV)	1.00676	0.961921	1.03012	0.968	0.996
		LV stroke volume (LVSV)	1.00401	0.956831	1.04148	0.92	0.996
		LV cardiac output (LVCO)	0.998164	0.963276	1.0209	0.944	0.996
		LV myocardial mass (LVM)	1.0207	0.963148	1.05071	0.852	0.996
		RV end diastolic volume (RVEDV)	1.01456	0.94696	1.06491	0.98	0.996
		RV end systolic volume (RVESV)	0.993523	0.954586	1.04709	0.988	0.996
		RV stroke volume (RVSV)	0.98708	0.948881	1.03462	0.936	0.996
		LA maximum volume (LAVmax)	1.00779	0.954953	1.05577	0.928	0.996
		LA minimum volume (LAVmin)	1.0067	0.950043	1.04891	0.968	0.996
		LA stroke volume (LASV)	1.01002	0.925139	1.07324	0.912	0.996
		RA maximum volume (RAVmax)	1.00297	0.957494	1.03909	0.992	0.996
		RA minimum volume (RAVmin)	1.00379	0.953614	1.04246	0.932	0.996
		RA stroke volume (RASV)	1.00333	0.908829	1.11129	0.956	0.996
		Ascending aorta maximum area (AAmaxA)	1.02591	0.959531	1.05793	0.78	0.996
		Ascending aorta minimum area (AAminA)	1.00991	0.957312	1.07004	0.668	0.996
		Ascending aorta distensibility (AAD)	0.984093	0.91852	1.09261	0.944	0.996
		Descending aorta maximum area (DAmaxA)	1.02223	0.900298	1.12559	0.332	0.72625
		Descending aorta minimum area (DAminA)	0.998677	0.943794	1.18163	0.264	0.66
		Descending aorta distensibility (DAD)	1.002	0.958686	1.05392	0.888	0.996
		LV mean myocardial wall thickness (LVWT)	0.977877	0.922333	1.09401	0.868	0.996
		LV ejection fraction (LVEF)	1.01103	0.948629	1.05975	0.944	0.996
		RV ejection fraction (RVEF)	0.999682	0.96217	1.03851	0.964	0.996
		LA ejection fraction (LAEF)	0.995043	0.952308	1.04016	0.92	0.996
		RA ejection fraction (RAEF)	0.986644	0.91408	1.06382	0.876	0.996
		LV global circumferential strain (LV GCS)	0.997265	0.962023	1.03497	0.964	0.996
		LV global radial strain (LV GRS)	0.999793	0.947099	1.04744	0.984	0.996
		LV global longitudinal strain (LV GLS)	0.986662	0.916793	1.09236	0.952	0.996
Ischemic stroke	IS PRS	LV end diastolic volume (LVEDV)	1.00045	0.997201	1.00252	0.94	0.996
		LV end systolic volume (LVESV)	0.999506	0.996978	1.00246	0.82	0.996
		LV stroke volume (LVSV)	1.00165	0.994303	1.00369	0.74	0.996
		LV cardiac output (LVCO)	0.998311	0.989291	1.00075	0.1	0.5
		LV myocardial mass (LVM)	1.01768	1.00021	1.02759	0.044	0.28
		RV end diastolic volume (RVEDV)	1.00325	0.998604	1.00822	0.26	0.66
		RV end systolic volume (RVESV)	1.00034	0.994296	1.00647	0.964	0.996
		RV stroke volume (RVSV)	1.00078	0.997034	1.00539	0.736	0.996
		LA maximum volume (LAVmax)	1.00615	0.998534	1.01363	0.136	0.608
		LA minimum volume (LAVmin)	1.00538	1.00121	1.01512	0.016	0.124444
		LA stroke volume (LASV)	0.999285	0.993754	1.00445	0.676	0.996
		RA maximum volume (RAVmax)	0.997565	0.991018	1.00407	0.452	0.843733
		RA minimum volume (RAVmin)	0.993882	0.986608	1.00129	0.128	0.606667
		RA stroke volume (RASV)	1.0016	0.998668	1.00802	0.228	0.619231
		Ascending aorta maximum area (AAmaxA)	1.00369	0.995154	1.01371	0.316	0.72625
		Ascending aorta minimum area (AAminA)	1.0075	0.997164	1.01688	0.172	0.619231
		Ascending aorta distensibility (AAD)	1.00237	0.99892	1.02119	0.216	0.619231
		Descending aorta maximum area (DAmaxA)	1.00374	0.996463	1.01084	0.28	0.675862
		Descending aorta minimum area (DAminA)	1.0046	0.997577	1.014	0.22	0.619231
		Descending aorta distensibility (DAD)	1.00027	0.998562	1.0074	0.62	0.996
		LV mean myocardial wall thickness (LVWT)	1.02928	1.01285	1.04887	< 2e-16	< 2e-16
		LV ejection fraction (LVEF)	0.999339	0.994153	1.00318	0.64	0.996
		RV ejection fraction (RVEF)	0.997931	0.990898	1.00156	0.224	0.619231
		LA ejection fraction (LAEF)	1.0093	1.00124	1.01802	0.016	0.124444
		RA ejection fraction (RAEF)	0.996456	0.989964	1.00178	0.196	0.619231
		LV global circumferential strain (LV GCS)	0.998991	0.995588	1.00584	0.956	0.996
		LV global radial strain (LV GRS)	0.996163	0.988252	1.00085	0.148	0.608
		LV global longitudinal strain (LV GLS)	0.999703	0.998474	1.01254	0.2	0.619231

### Sheet: Table S14
Table S14: Sensitivity analysis for multiple-mediator analysis
Incident disease (outcome)	PRS (exposure)	cardiac IDPs (mediators)	effect type	estimate	ci lower	ci upper	p.value	adjusted p-value
Multiple-mediator analysis considering post exposure confounders
Heart failure	HF PRS	Cardiac traits which were significant in single-mediator analysis (p<=0.05)	Total natural indirect effect (Rtnie)	1.04928	0.991385	1.09626	0.1	0.1
			Total natural direct effect (Rtnde)	1.16975	0.991388	1.37598	0.08	0.0853333
			Total effect (Rte)	1.22843	1.02155	1.48868	0.04	0.0492308
			Proportion mediated (pm)	0.252545	-0.0224228	1.18455	0.08	0.0853333
Coronary Artery Disease	CAD PRS	Cardiac traits which were significant in single-mediator analysis (p<=0.05)	Total natural indirect effect (Rtnie)	1.02221	1.01203	1.03256	< 2e-16	< 2e-16
			Total natural direct effect (Rtnde)	1.49557	1.36692	1.62997	< 2e-16	< 2e-16
			Total effect (Rte)	1.53007	1.39826	1.66941	< 2e-16	< 2e-16
			Proportion mediated (pm)	0.0627098	0.0378097	0.0992127	< 2e-16	< 2e-16
Atrial fibrillation	AF PRS	Cardiac traits which were significant in single-mediator analysis (p<=0.05)	Total natural indirect effect (Rtnie)	1.04954	1.02554	1.08116	< 2e-16	< 2e-16
			Total natural direct effect (Rtnde)	1.70426	1.44314	1.98114	< 2e-16	< 2e-16
			Total effect (Rte)	1.78891	1.5293	2.09621	< 2e-16	< 2e-16
			Proportion mediated (pm)	0.107033	0.0553406	0.178872	< 2e-16	< 2e-16
Ischemic stroke	IS PRS	Cardiac traits which were significant in single-mediator analysis (p<=0.05)	Total natural indirect effect (Rtnie)	1.03451	1.01745	1.05574	< 2e-16	< 2e-16
			Total natural direct effect (Rtnde)	1.24998	1.01965	1.49676	0.01	0.0133333
			Total effect (Rte)	1.29461	1.06096	1.54698	0.01	0.0133333
			Proportion mediated (pm)	0.146586	0.0675932	0.541575	0.01	0.0133333
Multiple-mediator analysis using an alternative PRS for each disease
Heart failure	alternative HF PRS	Cardiac traits which were significant in single-mediator analysis (p<=0.05)	Total natural indirect effect (Rtnie)	1.08576	1.06751	1.11216	< 2e-16	< 2e-16
			Total natural direct effect (Rtnde)	1.02744	0.879598	1.17861	0.78	0.78
			Total effect (Rte)	1.11555	0.955206	1.27572	0.24	0.252632
			Proportion mediated (pm)	0.762508	-5.04131	7.78169	0.24	0.252632
Coronary Artery Disease	alternative CAD PRS	Cardiac traits which were significant in single-mediator analysis (p<=0.05)	Total natural indirect effect (Rtnie)	1.02271	1.01638	1.03015	< 2e-16	< 2e-16
			Total natural direct effect (Rtnde)	1.53991	1.41467	1.67463	< 2e-16	< 2e-16
			Total effect (Rte)	1.57488	1.44919	1.71619	< 2e-16	< 2e-16
			Proportion mediated (pm)	0.0608354	0.0428769	0.0837843	< 2e-16	< 2e-16
Atrial fibrillation	alternative AF PRS	Cardiac traits which were significant in single-mediator analysis (p<=0.05)	Total natural indirect effect (Rtnie)	1.05621	1.0397	1.07264	< 2e-16	< 2e-16
			Total natural direct effect (Rtnde)	1.5973	1.40746	1.83244	< 2e-16	< 2e-16
			Total effect (Rte)	1.68708	1.46959	1.94693	< 2e-16	< 2e-16
			Proportion mediated (pm)	0.130672	0.0909263	0.171633	< 2e-16	< 2e-16
Abdominal Aortic Aneurysm	alternative AAA PRS	Cardiac traits which were significant in single-mediator analysis (p<=0.05)	Total natural indirect effect (Rtnie)	1.05415	1.0185	1.08984	0.02	0.0285714
			Total natural direct effect (Rtnde)	2.3655	1.66076	3.5337	< 2e-16	< 2e-16
			Total effect (Rte)	2.49358	1.7576	3.59761	< 2e-16	< 2e-16
			Proportion mediated (pm)	0.0857551	0.0313179	0.164944	0.02	0.0285714
Ischemic stroke	alternative IS PRS	Cardiac traits which were significant in single-mediator analysis (p<=0.05)	Total natural indirect effect (Rtnie)	1.01977	1.00391	1.03614	0.01	0.0166667
			Total natural direct effect (Rtnde)	1.17787	0.986016	1.42812	0.07	0.0823529
			Total effect (Rte)	1.20115	1.00017	1.4438	0.05	0.0666667
			Proportion mediated (pm)	0.115742	-0.0333874	0.529095	0.06	0.075
Multiple-mediator analysis using an exposure contrast from right part of PRS distribution
Heart failure	HF PRS	Cardiac traits which were significant in single-mediator analysis (p<=0.05)	Total natural indirect effect (Rtnie)	1.05145	1.03661	1.06616	< 2e-16	< 2e-16
			Total natural direct effect (Rtnde)	1.15416	0.993344	1.33149	0.07	0.07
			Total effect (Rte)	1.21355	1.0302	1.40004	0.02	0.025
			Proportion mediated (pm)	0.278085	0.158273	0.977453	0.02	0.025
Coronary Artery Disease	CAD PRS	Cardiac traits which were significant in single-mediator analysis (p<=0.05)	Total natural indirect effect (Rtnie)	1.01663	1.01129	1.02175	< 2e-16	< 2e-16
			Total natural direct effect (Rtnde)	1.48376	1.35812	1.61278	< 2e-16	< 2e-16
			Total effect (Rte)	1.50843	1.37678	1.64052	< 2e-16	< 2e-16
			Proportion mediated (pm)	0.0485393	0.0307179	0.072406	< 2e-16	< 2e-16
Atrial fibrillation	AF PRS	Cardiac traits which were significant in single-mediator analysis (p<=0.05)	Total natural indirect effect (Rtnie)	1.04515	1.02988	1.06053	< 2e-16	< 2e-16
			Total natural direct effect (Rtnde)	1.70032	1.47015	1.95825	< 2e-16	< 2e-16
			Total effect (Rte)	1.77709	1.5377	2.04478	< 2e-16	< 2e-16
			Proportion mediated (pm)	0.0987976	0.0610915	0.144847	< 2e-16	< 2e-16
Abdominal Aortic Aneurysm	AAA PRS	Cardiac traits which were significant in single-mediator analysis (p<=0.05)	Total natural indirect effect (Rtnie)	1.03225	1.01184	1.05021	0.01	0.0142857
			Total natural direct effect (Rtnde)	1.75107	1.16633	2.97027	< 2e-16	< 2e-16
			Total effect (Rte)	1.80755	1.19448	3.0639	< 2e-16	< 2e-16
			Proportion mediated (pm)	0.0699354	0.018585	0.192776	0.01	0.0142857
Ischemic stroke	IS PRS	Cardiac traits which were significant in single-mediator analysis (p<=0.05)	Total natural indirect effect (Rtnie)	1.02576	1.01448	1.03896	< 2e-16	< 2e-16
			Total natural direct effect (Rtnde)	1.17966	1.01065	1.40716	0.05	0.0526316
			Total effect (Rte)	1.21005	1.03784	1.4598	0.03	0.0333333
			Proportion mediated (pm)	0.144678	0.0538079	0.563892	0.03	0.0333333
Multiple-mediator analysis using an exposure contrast from the left part of PRS distribution
Heart failure	HF PRS	Cardiac traits which were significant in single-mediator analysis (p<=0.05)	Total natural indirect effect (Rtnie)	1.05145	1.03876	1.06826	< 2e-16	< 2e-16
			Total natural direct effect (Rtnde)	1.15416	0.975804	1.34195	0.1	0.1
			Total effect (Rte)	1.21355	1.028	1.41477	0.02	0.025
			Proportion mediated (pm)	0.278085	0.143637	1.29505	0.02	0.025
Coronary Artery Disease	CAD PRS	Cardiac traits which were significant in single-mediator analysis (p<=0.05)	Total natural indirect effect (Rtnie)	1.01663	1.01135	1.02196	< 2e-16	< 2e-16
			Total natural direct effect (Rtnde)	1.48376	1.37289	1.58589	< 2e-16	< 2e-16
			Total effect (Rte)	1.50843	1.3935	1.60988	< 2e-16	< 2e-16
			Proportion mediated (pm)	0.0485393	0.0338692	0.0676056	< 2e-16	< 2e-16
Atrial fibrillation	AF PRS	Cardiac traits which were significant in single-mediator analysis (p<=0.05)	Total natural indirect effect (Rtnie)	1.04515	1.03005	1.06385	< 2e-16	< 2e-16
			Total natural direct effect (Rtnde)	1.70032	1.48618	1.9602	< 2e-16	< 2e-16
			Total effect (Rte)	1.77709	1.55317	2.07145	< 2e-16	< 2e-16
			Proportion mediated (pm)	0.0987976	0.0636401	0.136719	< 2e-16	< 2e-16
Abdominal Aortic Aneurysm	AAA PRS	Cardiac traits which were significant in single-mediator analysis (p<=0.05)	Total natural indirect effect (Rtnie)	1.03225	1.01424	1.05157	< 2e-16	< 2e-16
			Total natural direct effect (Rtnde)	1.75107	1.05438	2.59575	0.02	0.025
			Total effect (Rte)	1.80755	1.09434	2.67315	0.01	0.0153846
			Proportion mediated (pm)	0.0699354	0.0278291	0.249722	0.01	0.0153846
Ischemic stroke	IS PRS	Cardiac traits which were significant in single-mediator analysis (p<=0.05)	Total natural indirect effect (Rtnie)	1.02576	1.01332	1.04284	< 2e-16	< 2e-16
			Total natural direct effect (Rtnde)	1.17966	0.960307	1.39654	0.07	0.0736842
			Total effect (Rte)	1.21005	0.983446	1.43949	0.07	0.0736842
			Proportion mediated (pm)	0.144678	-0.233111	0.440939	0.07	0.0736842
Multiple-mediator analysis assuming exposure-mediator interaction
Heart failure	HF PRS	Cardiac traits which were significant in single-mediator analysis (p<=0.05)	Total natural indirect effect (Rtnie)	1.05191	1.03769	1.07182	< 2e-16	< 2e-16
			Total natural direct effect (Rtnde)	4.65376	0.922162	553.424	0.12	0.12
			Total effect (Rte)	4.89396	0.972278	581.445	0.08	0.0941176
			Proportion mediated (pm)	0.0620185	-0.156248	0.586452	0.08	0.0941176
Coronary Artery Disease	CAD PRS	Cardiac traits which were significant in single-mediator analysis (p<=0.05)	Total natural indirect effect (Rtnie)	1.01109	1.00495	1.01766	< 2e-16	< 2e-16
			Total natural direct effect (Rtnde)	1.49758	1.38925	1.62674	< 2e-16	< 2e-16
			Total effect (Rte)	1.51828	1.41017	1.65184	< 2e-16	< 2e-16
			Proportion mediated (pm)	0.0321336	0.0151483	0.0519481	< 2e-16	< 2e-16
Atrial fibrillation	AF PRS	Cardiac traits which were significant in single-mediator analysis (p<=0.05)	Total natural indirect effect (Rtnie)	1.04337	1.02873	1.06043	< 2e-16	< 2e-16
			Total natural direct effect (Rtnde)	1.72116	0.903846	3.03079	0.08	0.0941176
			Total effect (Rte)	1.80608	0.934582	3.1784	0.07	0.0941176
			Proportion mediated (pm)	0.0931363	-0.132995	0.274528	0.07	0.0941176
Abdominal Aortic Aneurysm	AAA PRS	Cardiac traits which were significant in single-mediator analysis (p<=0.05)	Total natural indirect effect (Rtnie)	1.03156	1.00838	1.04981	0.02	0.04
			Total natural direct effect (Rtnde)	4.60812	0.677284	476.468	0.1	0.105263
			Total effect (Rte)	4.76379	0.687737	498.867	0.08	0.0941176
			Proportion mediated (pm)	0.0387198	-0.026556	0.178166	0.1	0.105263
Ischemic stroke	IS PRS	Cardiac traits which were significant in single-mediator analysis (p<=0.05)	Total natural indirect effect (Rtnie)	1.03508	1.02009	1.05285	< 2e-16	< 2e-16
			Total natural direct effect (Rtnde)	1.25719	1.03286	1.62752	0.03	0.0545455
			Total effect (Rte)	1.28711	1.04777	1.66311	0.01	0.0222222
			Proportion mediated (pm)	0.151941	0.0703696	0.543805	0.01	0.0222222
Multiple-mediator analysis using all IDPs as mediators without preselecting them
Heart failure	HF PRS	All 28 cardiac imaging-derived phenotypes	Total natural indirect effect (Rtnie)	1.05034	1.03645	1.06538	< 2e-16	< 2e-16
			Total natural direct effect (Rtnde)	1.15869	0.999647	1.38718	0.06	0.0705882
			Total effect (Rte)	1.21702	1.04848	1.45897	< 2e-16	< 2e-16
			Proportion mediated (pm)	0.268765	0.144311	1.0073	< 2e-16	< 2e-16
Coronary Artery Disease	CAD PRS	All 28 cardiac imaging-derived phenotypes	Total natural indirect effect (Rtnie)	1.02365	1.01566	1.03224	< 2e-16	< 2e-16
			Total natural direct effect (Rtnde)	1.46918	1.36785	1.58789	< 2e-16	< 2e-16
			Total effect (Rte)	1.50392	1.40183	1.62837	< 2e-16	< 2e-16
			Proportion mediated (pm)	0.0689423	0.0428417	0.0963117	< 2e-16	< 2e-16
Atrial fibrillation	AF PRS	All 28 cardiac imaging-derived phenotypes	Total natural indirect effect (Rtnie)	1.04724	1.03136	1.06453	< 2e-16	< 2e-16
			Total natural direct effect (Rtnde)	1.7342	1.49078	2.032	< 2e-16	< 2e-16
			Total effect (Rte)	1.81613	1.57524	2.14941	< 2e-16	< 2e-16
			Proportion mediated (pm)	0.100388	0.0649976	0.145142	< 2e-16	< 2e-16
Abdominal Aortic Aneurysm	AAA PRS	All 28 cardiac imaging-derived phenotypes	Total natural indirect effect (Rtnie)	1.02237	0.992763	1.05507	0.17	0.17
			Total natural direct effect (Rtnde)	1.74725	1.23029	2.96882	0.01	0.0142857
			Total effect (Rte)	1.78633	1.26634	3.0033	< 2e-16	< 2e-16
			Proportion mediated (pm)	0.0497051	-0.0200325	0.166136	0.17	0.17
Ischemic stroke	IS PRS	All 28 cardiac imaging-derived phenotypes	Total natural indirect effect (Rtnie)	1.04013	1.02559	1.05884	< 2e-16	< 2e-16
			Total natural direct effect (Rtnde)	1.17226	0.989757	1.37252	0.08	0.0888889
			Total effect (Rte)	1.2193	1.02431	1.43188	0.02	0.025
			Proportion mediated (pm)	0.214501	0.103161	1.05779	0.02	0.025
Multiple-mediator analysis using as putative mediators IDPs with (q<=0.05)
Heart failure	HF PRS	Cardiac traits which were signficant in single-mediator analysis (FDR<=0.05)	Total natural indirect effect (Rtnie)	1.05235	1.03781	1.06778	< 2e-16	< 2e-16
			Total natural direct effect (Rtnde)	1.14815	0.971414	1.39543	0.15	0.15
			Total effect (Rte)	1.20825	1.02312	1.454	0.02	0.0222222
			Proportion mediated (pm)	0.288608	0.133431	1.85379	0.02	0.0222222
Coronary Artery Disease	CAD PRS	Cardiac traits which were signficant in single-mediator analysis (FDR<=0.05)	Total natural indirect effect (Rtnie)	1.01474	1.00996	1.0197	< 2e-16	< 2e-16
			Total natural direct effect (Rtnde)	1.49017	1.36439	1.59966	< 2e-16	< 2e-16
			Total effect (Rte)	1.51214	1.3825	1.63006	< 2e-16	< 2e-16
			Proportion mediated (pm)	0.0428945	0.0281581	0.0593953	< 2e-16	< 2e-16
Atrial fibrillation	AF PRS	Cardiac traits which were signficant in single-mediator analysis (FDR<=0.05)	Total natural indirect effect (Rtnie)	1.04515	1.03266	1.06075	< 2e-16	< 2e-16
			Total natural direct effect (Rtnde)	1.70032	1.48869	2.00433	< 2e-16	< 2e-16
			Total effect (Rte)	1.77709	1.5568	2.08524	< 2e-16	< 2e-16
			Proportion mediated (pm)	0.0987976	0.0657448	0.143512	< 2e-16	< 2e-16
Abdominal Aortic Aneurysm	AAA PRS	Cardiac traits which were signficant in single-mediator analysis (FDR<=0.05)	Total natural indirect effect (Rtnie)	1.03225	1.01651	1.04892	< 2e-16	< 2e-16
			Total natural direct effect (Rtnde)	1.75107	1.23332	2.77735	< 2e-16	< 2e-16
			Total effect (Rte)	1.80755	1.26835	2.86194	< 2e-16	< 2e-16
			Proportion mediated (pm)	0.0699354	0.0342653	0.153935	< 2e-16	< 2e-16
Ischemic stroke	IS PRS	Cardiac traits which were signficant in single-mediator analysis (FDR<=0.05)	Total natural indirect effect (Rtnie)	1.02558	1.01606	1.03678	< 2e-16	< 2e-16
			Total natural direct effect (Rtnde)	1.17946	1.00012	1.45835	0.05	0.0526316
			Total effect (Rte)	1.20964	1.02518	1.49927	0.02	0.0222222
			Proportion mediated (pm)	0.143943	0.0637206	0.708172	0.02	0.0222222

### Sheet: Table S15
Table S15: Associations between PRSs and cardiac IDPs excluding also incident cases
PRS (Exposure)	cardiac IDPs (Outcome)	estimate	std.error	statistic	p.value	adjusted_p_value
HF PRS	LV end diastolic volume	0.0165535	0.00388085	4.26543	1.99514e-05	4.65532e-05
	LV end systolic volume	0.0160525	0.00357367	4.49188	7.0596e-06	1.73394e-05
	LV stroke volume	0.0083229	0.00410356	2.02821	0.0425385	0.0601554
	LV cardiac output	0.0214416	0.00405273	5.29066	1.21878e-07	3.48222e-07
	LV myocardial mass	0.0110288	0.00373475	2.95301	0.00314687	0.00557673
	RV end diastolic volume	-0.010752	0.00399654	-2.69034	0.00713801	0.0117567
	RV end systolic volume	-0.0157914	0.00395383	-3.99396	6.49797e-05	0.000142143
	RV stroke volume	-0.000274457	0.00406	-0.0676003	0.946104	0.959815
	LA maximum volume	0.0332072	0.00391918	8.47299	2.39163e-17	1.52195e-16
	LA minimum volume	0.0236239	0.00303051	7.79533	6.42408e-15	3.10128e-14
	LA stroke volume	0.029038	0.00442265	6.56576	5.17678e-11	1.85833e-10
	RA maximum volume	-0.0149622	0.00398092	-3.75848	0.000170948	0.000351951
	RA minimum volume	-0.0165869	0.00354885	-4.67388	2.95568e-06	7.51683e-06
	RA stroke volume	-0.00719329	0.00432101	-1.66472	0.0959677	0.12675
	Ascending aorta maximum area	0.0226682	0.00414273	5.47181	4.4547e-08	1.29929e-07
	Ascending aorta minimum area	0.0235817	0.00407378	5.78866	7.09511e-09	2.31004e-08
	Ascending aorta distensibility	-0.00603518	0.000656202	-9.19714	3.67615e-20	2.70875e-19
	Descending aorta maximum area	0.0157828	0.0039506	3.99503	6.46856e-05	0.000142143
	Descending aorta minimum area	0.0181102	0.00378402	4.78597	1.70163e-06	4.49487e-06
	Descending aorta distensibility	-0.00741184	0.000692998	-10.6953	1.07039e-26	1.07039e-25
	LV mean myocardial wall thickness global	0.00861618	0.00394347	2.18492	0.0288944	0.0430343
	LV ejection fraction	-0.0246893	0.00392657	-6.28774	3.22116e-10	1.12741e-09
	RV ejection fraction	0.000439426	0.00387067	0.113527	0.909613	0.929531
	LA ejection fraction	-0.0290829	0.00368041	-7.90209	2.74271e-15	1.42214e-14
	RA ejection fraction	-0.00116748	0.00405922	-0.287611	0.773644	0.826795
	LV circumferential strain global	0.0375084	0.00378296	9.91509	3.57934e-23	3.13193e-22
	LV radial strain global	-0.0105426	0.00395827	-2.66344	0.00773464	0.0125913
	LV longitudinal strain global	0.00395544	0.00399286	0.990629	0.321867	0.372408
CAD PRS	LV end diastolic volume	-0.0215595	0.00375725	-5.73812	9.57338e-09	3.04608e-08
	LV end systolic volume	-0.0179996	0.00348188	-5.1695	2.34725e-07	6.44343e-07
	LV stroke volume	-0.0165028	0.00400469	-4.12086	3.77457e-05	8.52323e-05
	LV cardiac output	-0.000226551	0.00396191	-0.0571823	0.9544	0.961266
	LV myocardial mass	0.0287548	0.00363561	7.90922	2.59002e-15	1.39463e-14
	RV end diastolic volume	-0.0287726	0.00389804	-7.38129	1.56767e-13	6.85856e-13
	RV end systolic volume	-0.0260191	0.00382529	-6.80187	1.03267e-11	4.01593e-11
	RV stroke volume	-0.0184281	0.00394577	-4.67036	3.00673e-06	7.51683e-06
	LA maximum volume	0.00271479	0.00383751	0.707435	0.479296	0.52423
	LA minimum volume	0.00324681	0.00298348	1.08826	0.276479	0.333681
	LA stroke volume	-0.000784615	0.00429576	-0.182649	0.855074	0.880223
	RA maximum volume	-0.0356406	0.0038093	-9.3562	8.26589e-21	6.42902e-20
	RA minimum volume	-0.0280982	0.00342296	-8.20875	2.23498e-16	1.25159e-15
	RA stroke volume	-0.0309884	0.00416161	-7.44625	9.60316e-14	4.33691e-13
	Ascending aorta maximum area	-0.000739533	0.00403588	-0.183239	0.85461	0.880223
	Ascending aorta minimum area	-0.00253454	0.00394638	-0.642244	0.520714	0.565116
	Ascending aorta distensibility	-0.00186667	0.000636608	-2.93222	0.00336552	0.00588967
	Descending aorta maximum area	-0.0327035	0.00388825	-8.41087	4.06977e-17	2.47725e-16
	Descending aorta minimum area	-0.0284222	0.00370663	-7.66794	1.74777e-14	8.15624e-14
	Descending aorta distensibility	-0.00559688	0.000674111	-8.30261	1.0185e-16	5.94126e-16
	LV mean myocardial wall thickness global	0.0549742	0.00384584	14.2945	2.36859e-46	5.52672e-45
	LV ejection fraction	0.0165665	0.00384743	4.30586	1.66336e-05	3.94696e-05
	RV ejection fraction	0.0184757	0.00373272	4.94968	7.4337e-07	2.00138e-06
	LA ejection fraction	-0.0036792	0.00357392	-1.02946	0.303265	0.355552
	RA ejection fraction	0.00613264	0.00399142	1.53646	0.124427	0.159814
	LV circumferential strain global	-0.0069131	0.00370893	-1.86391	0.0623348	0.0855575
	LV radial strain global	0.0146816	0.00385543	3.80803	0.00014008	0.000292706
	LV longitudinal strain global	0.012641	0.00386573	3.27002	0.0010754	0.00203454
AF PRS	LV end diastolic volume	0.00568569	0.00390735	1.45513	0.145634	0.185353
	LV end systolic volume	-0.00381326	0.00359843	-1.0597	0.28928	0.343213
	LV stroke volume	0.014211	0.00416439	3.41249	0.000643714	0.00123452
	LV cardiac output	0.0113803	0.00411302	2.7669	0.00565927	0.00954575
	LV myocardial mass	-0.0109334	0.003797	-2.87947	0.00398341	0.00680094
	RV end diastolic volume	-0.00375111	0.00405382	-0.925326	0.354796	0.403833
	RV end systolic volume	-0.0121922	0.00396738	-3.07312	0.00211833	0.00385151
	RV stroke volume	0.00889611	0.00414222	2.14766	0.0317404	0.0458109
	LA maximum volume	0.0468044	0.00399308	11.7214	9.90585e-32	1.15568e-30
	LA minimum volume	0.0425654	0.00308736	13.787	3.05167e-43	4.74705e-42
	LA stroke volume	0.0176709	0.00446158	3.96067	7.47394e-05	0.000160977
	RA maximum volume	0.0167177	0.00401463	4.1642	3.12446e-05	7.17089e-05
	RA minimum volume	0.0115211	0.00360459	3.19623	0.00139234	0.00259903
	RA stroke volume	0.0105186	0.00438522	2.39865	0.0164557	0.0253164
	Ascending aorta maximum area	0.00524962	0.00416142	1.2615	0.20713	0.252158
	Ascending aorta minimum area	0.00685048	0.00409441	1.67313	0.0943017	0.125736
	Ascending aorta distensibility	-0.0024622	0.000675313	-3.64602	0.000266337	0.000540394
	Descending aorta maximum area	0.00620416	0.00402879	1.53996	0.123571	0.159814
	Descending aorta minimum area	0.00662286	0.00387024	1.71123	0.0870395	0.117169
	Descending aorta distensibility	-0.00165181	0.000709141	-2.32931	0.0198426	0.0301952
	LV mean myocardial wall thickness global	-0.0177575	0.00399467	-4.44529	8.77718e-06	2.11863e-05
	LV ejection fraction	0.00695823	0.00398417	1.74647	0.0807294	0.109729
	RV ejection fraction	0.011944	0.00391415	3.05148	0.00227716	0.00408721
	LA ejection fraction	-0.053782	0.00369746	-14.5457	6.22345e-48	1.74257e-46
	RA ejection fraction	-0.00842829	0.00414943	-2.03119	0.0422356	0.0601554
	LV circumferential strain global	-0.000172476	0.00386309	-0.0446471	0.964389	0.964389
	LV radial strain global	0.00304605	0.00399662	0.762158	0.445966	0.491616
	LV longitudinal strain global	0.00873869	0.00402069	2.17343	0.0297479	0.043839
AAA PRS	LV end diastolic volume	0.00518777	0.00361116	1.43659	0.150834	0.190241
	LV end systolic volume	0.00631333	0.00331707	1.90329	0.0570029	0.0790139
	LV stroke volume	0.00096343	0.00382485	0.251887	0.801128	0.843293
	LV cardiac output	0.00372362	0.0037838	0.984094	0.32507	0.373031
	LV myocardial mass	0.00926134	0.00350521	2.64217	0.00823778	0.0132562
	RV end diastolic volume	0.00321039	0.00372369	0.862153	0.388603	0.435236
	RV end systolic volume	0.00948442	0.00368257	2.57549	0.0100099	0.0155709
	RV stroke volume	-0.00300975	0.00377545	-0.797189	0.425341	0.472601
	LA maximum volume	-0.00952696	0.0036839	-2.5861	0.00970675	0.015269
	LA minimum volume	-0.00746549	0.00284193	-2.62691	0.00861649	0.013708
	LA stroke volume	-0.00893461	0.00413059	-2.16304	0.0305385	0.0445353
	RA maximum volume	-0.00127612	0.0036708	-0.347641	0.72811	0.784118
	RA minimum volume	-0.00461365	0.00329651	-1.39955	0.161647	0.202059
	RA stroke volume	0.00546057	0.00398774	1.36934	0.170893	0.211726
	Ascending aorta maximum area	0.0416069	0.00393378	10.5768	3.81657e-26	3.56213e-25
	Ascending aorta minimum area	0.0421678	0.00386253	10.9172	9.54436e-28	1.02785e-26
	Ascending aorta distensibility	-0.00376682	0.000616435	-6.11065	9.92233e-10	3.30744e-09
	Descending aorta maximum area	0.0501595	0.0037486	13.3808	7.82504e-41	1.09551e-39
	Descending aorta minimum area	0.0508429	0.00358628	14.1771	1.27076e-45	2.54153e-44
	Descending aorta distensibility	-0.00362058	0.000647201	-5.59422	2.21622e-08	6.74501e-08
	LV mean myocardial wall thickness global	0.00824976	0.00367022	2.24775	0.0245919	0.03702
	LV ejection fraction	-0.0105272	0.00363059	-2.89959	0.00373648	0.00645812
	RV ejection fraction	-0.0168065	0.0035523	-4.73117	2.23233e-06	5.78751e-06
	LA ejection fraction	0.000910727	0.00340065	0.26781	0.788846	0.836655
	RA ejection fraction	0.00482734	0.00378674	1.2748	0.20238	0.248537
	LV circumferential strain global	0.0110944	0.00353144	3.14161	0.00168022	0.00309514
	LV radial strain global	-0.00714311	0.0036043	-1.98183	0.0474984	0.0664977
	LV longitudinal strain global	0.00332052	0.00367953	0.902431	0.366828	0.414161
IS PRS	LV end diastolic volume	-0.00617869	0.003853	-1.60361	0.108801	0.142356
	LV end systolic volume	-0.0124467	0.00354911	-3.50698	0.000453217	0.000881255
	LV stroke volume	0.000840186	0.00408021	0.205917	0.836856	0.874327
	LV cardiac output	0.0211071	0.00401715	5.25424	1.48634e-07	4.16175e-07
	LV myocardial mass	0.0740742	0.00372938	19.8623	8.62379e-88	4.02444e-86
	RV end diastolic volume	-0.0227076	0.00400564	-5.66892	1.43705e-08	4.47081e-08
	RV end systolic volume	-0.0350804	0.00392996	-8.92642	4.40021e-19	2.93347e-18
	RV stroke volume	-0.00417405	0.00406716	-1.02628	0.304759	0.355552
	LA maximum volume	0.0262904	0.00394646	6.66179	2.70516e-11	9.96639e-11
	LA minimum volume	0.0217294	0.00306427	7.09122	1.32935e-12	5.47379e-12
	LA stroke volume	0.0173064	0.00440149	3.93195	8.42604e-05	0.000178734
	RA maximum volume	-0.0350717	0.00392053	-8.94567	3.69714e-19	2.588e-18
	RA minimum volume	-0.0346126	0.00352262	-9.82579	8.71918e-23	7.1805e-22
	RA stroke volume	-0.023524	0.00426068	-5.52118	3.36739e-08	1.00305e-07
	Ascending aorta maximum area	0.0528583	0.00414736	12.7451	3.32136e-37	4.22718e-36
	Ascending aorta minimum area	0.0565257	0.00407756	13.8626	1.06686e-43	1.867e-42
	Ascending aorta distensibility	-0.0132036	0.000655361	-20.147	2.85699e-90	1.99989e-88
	Descending aorta maximum area	0.024778	0.00397583	6.23215	4.60062e-10	1.57094e-09
	Descending aorta minimum area	0.0273244	0.0038048	7.18156	6.89201e-13	2.92388e-12
	Descending aorta distensibility	-0.0124709	0.00069458	-17.9546	4.41674e-72	1.54586e-70
	LV mean myocardial wall thickness global	0.111206	0.00392446	28.3367	1.22064e-176	1.7089e-174
	LV ejection fraction	0.0105305	0.00389412	2.70421	0.0068466	0.011411
	RV ejection fraction	0.0256905	0.00378166	6.79344	1.09488e-11	4.14278e-11
	LA ejection fraction	-0.0258354	0.00367848	-7.02338	2.16565e-12	8.6626e-12
	RA ejection fraction	0.0145949	0.00409115	3.56744	0.000360492	0.000720984
	LV circumferential strain global	-0.00401349	0.0037353	-1.07447	0.28261	0.338166
	LV radial strain global	0.0305421	0.00390906	7.81316	5.57723e-15	2.78862e-14
	LV longitudinal strain global	0.0140268	0.00393921	3.56083	0.000369691	0.000728969

### Sheet: Table S16
Table S16. Associations between PRSs and cardiac IDPs using alternative PRSs
PRS (Exposure)	cardiac IDPs (Outcome)	estimate	std.error	statistic	p.value	adjusted_p_value
alternative HF PRS	LV end diastolic volume (LVEDV)	0.0314963	0.00376967	8.35519	6.5327e-17	2.47183e-16
	LV end systolic volume (LVESV)	0.0427667	0.00346265	12.3508	4.82015e-35	2.81175e-34
	LV stroke volume (LVSV)	0.00405071	0.00401283	1.00944	0.312764	0.355992
	LV cardiac output (LVCO)	0.0243909	0.00393278	6.20196	5.57656e-10	1.50138e-09
	LV myocardial mass (LVM)	0.0115559	0.00362749	3.18564	0.00144433	0.00217426
	RV end diastolic volume (RVEDV)	-0.0134746	0.00388841	-3.46534	0.000529567	0.000833026
	RV end systolic volume (RVESV)	-0.0148011	0.00381278	-3.88198	0.000103611	0.000176897
	RV stroke volume (RVSV)	-0.00575904	0.00394485	-1.45989	0.144321	0.178804
	LA maximum volume (LAVmax)	0.044433	0.00385925	11.5134	1.12964e-30	6.08268e-30
	LA minimum volume (LAVmin)	0.0335077	0.00298987	11.2071	3.76378e-29	1.95159e-28
	LA stroke volume (LASV)	0.0339249	0.0042689	7.94699	1.91105e-15	6.52553e-15
	RA maximum volume (RAVmax)	-0.0173246	0.00386873	-4.47811	7.53066e-06	1.48492e-05
	RA minimum volume (RAVmin)	-0.0208734	0.00345372	-6.04374	1.50582e-09	3.97764e-09
	RA stroke volume (RASV)	-0.00770132	0.00417666	-1.84389	0.0651984	0.0853064
	Ascending aorta maximum area (AAmaxA)	0.0155358	0.00409203	3.79661	0.000146686	0.000247422
	Ascending aorta minimum area (AAminA)	0.0170717	0.00401141	4.25579	2.0831e-05	3.88846e-05
	Ascending aorta distensibility (AAD)	-0.00762699	0.000638137	-11.952	6.34079e-33	3.55084e-32
	Descending aorta maximum area (DAmaxA)	0.0180713	0.00386104	4.68042	2.86286e-06	5.9821e-06
	Descending aorta minimum area (DAminA)	0.020708	0.00370013	5.59655	2.18659e-08	5.27799e-08
	Descending aorta distensibility (DAD)	-0.009222	0.00067233	-13.7165	8.0891e-43	5.66237e-42
	LV mean myocardial wall thickness (LVWT)	0.00452508	0.00381349	1.1866	0.235386	0.274617
	LV ejection fraction (LVEF)	-0.0637497	0.00379952	-16.7784	3.51277e-63	3.78299e-62
	RV ejection fraction (RVEF)	-0.0124258	0.00373647	-3.32555	0.000882438	0.0013576
	LA ejection fraction (LAEF)	-0.0442508	0.00356571	-12.4101	2.3044e-35	1.40268e-34
	RA ejection fraction (RAEF)	-0.0023272	0.00394136	-0.590454	0.554886	0.602202
	LV global circumferential strain (LV GCS)	0.0835785	0.00364118	22.9537	1.3543e-116	2.70861e-115
	LV global radial strain (LV GRS)	-0.0338045	0.00379212	-8.91442	4.90389e-19	2.01925e-18
	LV global longitudinal strain (LV GLS)	0.0197415	0.00384097	5.1397	2.75174e-07	6.21361e-07
alternative CAD PRS	LV end diastolic volume (LVEDV)	-0.0384849	0.00360973	-10.6614	1.54187e-26	6.34888e-26
	LV end systolic volume (LVESV)	-0.0318299	0.00335162	-9.49688	2.16277e-21	8.18347e-21
	LV stroke volume (LVSV)	-0.0313401	0.0038245	-8.19456	2.51503e-16	8.38342e-16
	LV cardiac output (LVCO)	0.00053145	0.00381356	0.139358	0.889167	0.902054
	LV myocardial mass (LVM)	0.0264578	0.00351262	7.53221	4.98894e-14	1.48607e-13
	RV end diastolic volume (RVEDV)	-0.0520332	0.00374877	-13.8801	8.36651e-44	6.50729e-43
	RV end systolic volume (RVESV)	-0.0494984	0.00369	-13.4142	4.99286e-41	3.17728e-40
	RV stroke volume (RVSV)	-0.0345775	0.00380708	-9.08242	1.06184e-19	3.91206e-19
	LA maximum volume (LAVmax)	0.00300438	0.00370579	0.810725	0.417524	0.460262
	LA minimum volume (LAVmin)	0.00215444	0.00288473	0.746844	0.455158	0.49397
	LA stroke volume (LASV)	0.00139455	0.00411669	0.338755	0.734794	0.756406
	RA maximum volume (RAVmax)	-0.063159	0.00368223	-17.1524	6.03509e-66	8.44913e-65
	RA minimum volume (RAVmin)	-0.0550293	0.00330331	-16.6588	2.61009e-62	3.04511e-61
	RA stroke volume (RASV)	-0.0496845	0.0040124	-12.3827	3.24074e-35	1.74501e-34
	Ascending aorta maximum area (AAmaxA)	0.00731528	0.00388534	1.88279	0.0597285	0.079638
	Ascending aorta minimum area (AAminA)	0.00656771	0.0038045	1.7263	0.0842935	0.107283
	Ascending aorta distensibility (AAD)	-0.00489196	0.000611088	-8.00532	1.19159e-15	3.79144e-15
	Descending aorta maximum area (DAmaxA)	-0.0279002	0.00372384	-7.49233	6.76623e-14	1.95779e-13
	Descending aorta minimum area (DAminA)	-0.023349	0.00356008	-6.55856	5.43284e-11	1.46269e-10
	Descending aorta distensibility (DAD)	-0.00831327	0.000648667	-12.8159	1.3351e-37	8.12668e-37
	LV mean myocardial wall thickness (LVWT)	0.0688373	0.00371873	18.511	1.68367e-76	2.94642e-75
	LV ejection fraction (LVEF)	0.0106848	0.0037102	2.87984	0.00397877	0.00655327
	RV ejection fraction (RVEF)	0.0192117	0.0036105	5.32105	1.03168e-07	2.40726e-07
	LA ejection fraction (LAEF)	-0.00763644	0.00346529	-2.2037	0.0275456	0.0389534
	RA ejection fraction (RAEF)	0.012433	0.00384349	3.23482	0.0012172	0.0021301
	LV global circumferential strain (LV GCS)	0.000259578	0.00357037	0.0727032	0.942042	0.94882
	LV global radial strain (LV GRS)	0.0182222	0.0036973	4.92852	8.28554e-07	1.87093e-06
	LV global longitudinal strain (LV GLS)	0.00829678	0.00374248	2.21692	0.0266285	0.0380407
alternative AF PRS	LV end diastolic volume (LVEDV)	0.0157386	0.00390732	4.02797	5.62599e-05	0.000100979
	LV end systolic volume (LVESV)	0.0047905	0.00360656	1.32827	0.184088	0.220276
	LV stroke volume (LVSV)	0.0212097	0.00416692	5.09001	3.58042e-07	7.95649e-07
	LV cardiac output (LVCO)	0.0132408	0.00407051	3.25285	0.00114253	0.00173864
	LV myocardial mass (LVM)	0.00716686	0.00379048	1.89075	0.0586575	0.078962
	RV end diastolic volume (RVEDV)	0.00861524	0.00403158	2.13694	0.0326031	0.0451925
	RV end systolic volume (RVESV)	-0.00366224	0.0039457	-0.928159	0.353325	0.396296
	RV stroke volume (RVSV)	0.0190268	0.00411404	4.62485	3.74872e-06	7.58687e-06
	LA maximum volume (LAVmax)	0.0555624	0.00396045	14.0293	1.0314e-44	8.022e-44
	LA minimum volume (LAVmin)	0.0480183	0.00308333	15.5735	1.10135e-54	1.02793e-53
	LA stroke volume (LASV)	0.0276603	0.00439394	6.29511	3.07182e-10	8.43243e-10
	RA maximum volume (RAVmax)	0.0242039	0.00400883	6.03764	1.56381e-09	4.05433e-09
	RA minimum volume (RAVmin)	0.016951	0.00360688	4.69963	2.60635e-06	5.52862e-06
	RA stroke volume (RASV)	0.017122	0.00433978	3.94536	7.96818e-05	0.000141208
	Ascending aorta maximum area (AAmaxA)	0.0191892	0.00415136	4.62239	3.79343e-06	7.58687e-06
	Ascending aorta minimum area (AAminA)	0.0200925	0.00407915	4.92566	8.40764e-07	1.83917e-06
	Ascending aorta distensibility (AAD)	-0.00360561	0.000661802	-5.44816	5.08925e-08	1.20762e-07
	Descending aorta maximum area (DAmaxA)	0.016736	0.00401836	4.16488	3.1152e-05	5.664e-05
	Descending aorta minimum area (DAminA)	0.0164979	0.00383967	4.29671	1.73355e-05	3.32461e-05
	Descending aorta distensibility (DAD)	-0.00272609	0.000697076	-3.91074	9.2012e-05	0.000161021
	LV mean myocardial wall thickness (LVWT)	-0.00161909	0.00398161	-0.406643	0.68427	0.71563
	LV ejection fraction (LVEF)	0.00432626	0.0039659	1.09086	0.275332	0.315955
	RV ejection fraction (RVEF)	0.0120341	0.00388976	3.09379	0.00197614	0.00285216
	LA ejection fraction (LAEF)	-0.055106	0.00369588	-14.9101	2.83262e-50	2.47854e-49
	RA ejection fraction (RAEF)	-0.00945269	0.00411877	-2.29503	0.0217316	0.0307315
	LV global circumferential strain (LV GCS)	-0.00191733	0.00382626	-0.501098	0.616302	0.658643
	LV global radial strain (LV GRS)	0.00748642	0.00397412	1.8838	0.0595926	0.0794568
	LV global longitudinal strain (LV GLS)	0.00668802	0.00401464	1.66591	0.0957319	0.120743
alternative AAA PRS	LV end diastolic volume (LVEDV)	0.00482831	0.00356058	1.35605	0.175085	0.211309
	LV end systolic volume (LVESV)	0.00673316	0.00327634	2.05508	0.0398709	0.0541934
	LV stroke volume (LVSV)	0.00149867	0.00375834	0.398758	0.690071	0.71563
	LV cardiac output (LVCO)	0.00437505	0.00375163	1.16617	0.243544	0.281787
	LV myocardial mass (LVM)	0.00320009	0.00345144	0.927176	0.353835	0.396296
	RV end diastolic volume (RVEDV)	-0.001287	0.00368484	-0.349269	0.726888	0.742805
	RV end systolic volume (RVESV)	0.0065173	0.00360592	1.80739	0.0707019	0.0916507
	RV stroke volume (RVSV)	-0.00777198	0.00374806	-2.0736	0.0381165	0.0523168
	LA maximum volume (LAVmax)	-0.0134051	0.00364096	-3.68175	0.000231639	0.000377087
	LA minimum volume (LAVmin)	-0.0101478	0.00281968	-3.59893	0.000319524	0.000514177
	LA stroke volume (LASV)	-0.0142074	0.00404035	-3.51639	0.000437464	0.000695965
	RA maximum volume (RAVmax)	-0.00625282	0.0036143	-1.73002	0.0836259	0.107409
	RA minimum volume (RAVmin)	-0.00906958	0.00323058	-2.80741	0.0049941	0.00713443
	RA stroke volume (RASV)	0.00144479	0.00394463	0.366267	0.714166	0.735171
	Ascending aorta maximum area (AAmaxA)	0.0873092	0.00382726	22.8125	3.44906e-115	6.03586e-114
	Ascending aorta minimum area (AAminA)	0.0890403	0.0037542	23.7175	2.38002e-124	5.55338e-123
	Ascending aorta distensibility (AAD)	-0.00608313	0.0005995	-10.147	3.41662e-24	1.59442e-23
	Descending aorta maximum area (DAmaxA)	0.0971621	0.0036392	26.6988	4.86388e-157	1.70236e-155
	Descending aorta minimum area (DAminA)	0.0992125	0.00347289	28.5677	1.69194e-179	1.18436e-177
	Descending aorta distensibility (DAD)	-0.00660284	0.000636913	-10.3669	3.50585e-25	1.69248e-24
	LV mean myocardial wall thickness (LVWT)	0.00146364	0.00364145	0.401939	0.687729	0.71563
	LV ejection fraction (LVEF)	-0.0133755	0.00358297	-3.73307	0.000189162	0.000311561
	RV ejection fraction (RVEF)	-0.0204334	0.00352629	-5.79459	6.84877e-09	1.68215e-08
	LA ejection fraction (LAEF)	0.00177574	0.00335018	0.530043	0.596082	0.641935
	RA ejection fraction (RAEF)	0.00295156	0.00374729	0.787651	0.430901	0.478778
	LV global circumferential strain (LV GCS)	0.016887	0.00347732	4.85631	1.19591e-06	2.5758e-06
	LV global radial strain (LV GRS)	-0.0110976	0.00357332	-3.10569	0.00189836	0.00277962
	LV global longitudinal strain (LV GLS)	-0.00499861	0.0036094	-1.38489	0.166087	0.202193
alternative IS PRS	LV end diastolic volume (LVEDV)	-0.0224913	0.00377737	-5.95422	2.61323e-09	6.65186e-09
	LV end systolic volume (LVESV)	-0.0330244	0.00347476	-9.50407	2.01834e-21	8.83025e-21
	LV stroke volume (LVSV)	-0.00672604	0.00402174	-1.67242	0.0944416	0.120198
	LV cardiac output (LVCO)	0.0496643	0.00393317	12.627	1.49818e-36	9.53385e-36
	LV myocardial mass (LVM)	0.0764033	0.0036433	20.9709	1.20859e-97	1.88002e-96
	RV end diastolic volume (RVEDV)	-0.0541137	0.00389844	-13.8809	8.27291e-44	6.09583e-43
	RV end systolic volume (RVESV)	-0.0772714	0.00378986	-20.389	2.09442e-92	2.93219e-91
	RV stroke volume (RVSV)	-0.0125962	0.00399222	-3.1552	0.0016039	0.00238879
	LA maximum volume (LAVmax)	0.0314459	0.00387978	8.10507	5.2714e-16	1.8923e-15
	LA minimum volume (LAVmin)	0.0190975	0.00300173	6.36217	1.98922e-10	5.56981e-10
	LA stroke volume (LASV)	0.0306854	0.00431718	7.10775	1.17947e-12	3.44011e-12
	RA maximum volume (RAVmax)	-0.0669335	0.00381818	-17.5302	8.42778e-69	9.83241e-68
	RA minimum volume (RAVmin)	-0.0648464	0.00340971	-19.0182	1.20639e-80	1.5354e-79
	RA stroke volume (RASV)	-0.0450916	0.00415779	-10.8451	2.10471e-27	1.05236e-26
	Ascending aorta maximum area (AAmaxA)	0.0291662	0.00401465	7.26495	3.73177e-13	1.11159e-12
	Ascending aorta minimum area (AAminA)	0.0331391	0.00392439	8.44437	3.05679e-17	1.18875e-16
	Ascending aorta distensibility (AAD)	-0.0153205	0.000632073	-24.2385	8.74559e-130	2.44876e-128
	Descending aorta maximum area (DAmaxA)	0.00174202	0.00386636	0.450559	0.652308	0.691841
	Descending aorta minimum area (DAminA)	0.00797952	0.00368989	2.16254	0.0305769	0.0428077
	Descending aorta distensibility (DAD)	-0.0179124	0.000668983	-26.7756	6.22339e-158	2.90425e-156
	LV mean myocardial wall thickness (LVWT)	0.131468	0.00379211	34.6689	2.31774e-263	3.24483e-261
	LV ejection fraction (LVEF)	0.0284567	0.00379895	7.49067	6.85228e-14	2.13182e-13
	RV ejection fraction (RVEF)	0.0614829	0.00370483	16.5953	7.53216e-62	7.53216e-61
	LA ejection fraction (LAEF)	-0.0134224	0.0035771	-3.7523	0.000175219	0.000292031
	RA ejection fraction (RAEF)	0.0311279	0.00392913	7.92235	2.33065e-15	7.76884e-15
	LV global circumferential strain (LV GCS)	-0.0158162	0.00368054	-4.29725	1.72933e-05	3.32461e-05
	LV global radial strain (LV GRS)	0.0514741	0.00380539	13.5266	1.08911e-41	7.26074e-41
	LV global longitudinal strain (LV GLS)	0.00617913	0.00381617	1.6192	0.105405	0.131757

### Sheet: Table S17
Table S17. Association between cardiac IDPs and incident diseases excluding cases occurring within one year of the imaging visit
Incident disease (Outcome)	cardiac IDPs (Exposure)	log(HR)	HR	std.error	statistic	p.value	adjusted p-value
Heart failure	LV end diastolic volume	0.493751	1.63845	0.0408988	12.0725	1.47581e-33	1.03307e-31
	LV end systolic volume	0.389694	1.47653	0.0258607	15.069	2.59185e-51	3.62859e-49
	LV stroke volume	0.162989	1.17702	0.068106	2.39317	0.0167037	0.0441229
	LV cardiac output	0.258554	1.29506	0.0600394	4.30641	1.65922e-05	6.83208e-05
	LV myocardial mass	0.500967	1.65032	0.0427271	11.7248	9.51074e-32	4.43835e-30
	RV end diastolic volume	0.169096	1.18423	0.0729929	2.3166	0.0205254	0.0513134
	RV end systolic volume	0.406301	1.50125	0.0662682	6.13116	8.72381e-10	6.10667e-09
	RV stroke volume	-0.146609	0.863631	0.0714366	-2.0523	0.0401405	0.0921258
	LA maximum volume	0.433096	1.54202	0.0592043	7.31529	2.56831e-13	2.99636e-12
	LA minimum volume	0.424456	1.52876	0.0471818	8.99618	2.337e-19	4.08976e-18
	LA stroke volume	0.175837	1.19224	0.0673503	2.61078	0.00903359	0.0258103
	RA maximum volume	0.256239	1.29206	0.0656142	3.90524	9.41336e-05	0.000376535
	RA minimum volume	0.305237	1.35695	0.0611053	4.99527	5.87548e-07	3.04654e-06
	RA stroke volume	0.0767538	1.07978	0.0667002	1.15073	0.249844	0.376285
	Ascending aorta maximum area	0.344415	1.41116	0.0636955	5.40722	6.40116e-08	4.07346e-07
	Ascending aorta minimum area	0.341015	1.40637	0.0655222	5.20457	1.94451e-07	1.1343e-06
	Ascending aorta distensibility	0.0300461	1.0305	0.0188072	1.59758	0.110136	0.223464
	Descending aorta maximum area	0.416745	1.51702	0.0613537	6.79251	1.10201e-11	8.57118e-11
	Descending aorta minimum area	0.448465	1.56591	0.0623705	7.19034	6.46278e-13	6.03193e-12
	Descending aorta distensibility	0.0619725	1.06393	0.0447781	1.38399	0.166361	0.298008
	LV mean myocardial wall thickness global	0.345361	1.4125	0.066777	5.17186	2.31778e-07	1.29795e-06
	LV ejection fraction	-0.565656	0.567988	0.0543377	-10.41	2.23205e-25	6.24974e-24
	RV ejection fraction	-0.391926	0.675754	0.0567382	-6.90762	4.9285e-12	4.05876e-11
	LA ejection fraction	-0.49553	0.609248	0.0682489	-7.26064	3.85266e-13	4.14902e-12
	RA ejection fraction	-0.157339	0.854414	0.0742514	-2.11901	0.0340898	0.0795428
	LV circumferential strain global	0.578414	1.78321	0.0601824	9.61101	7.18374e-22	1.67621e-20
	LV radial strain global	-0.49916	0.607041	0.0709187	-7.03848	1.94348e-12	1.70055e-11
	LV longitudinal strain global	0.49166	1.63503	0.0622457	7.89869	2.81852e-15	3.94593e-14
Coronary artery disease	LV end diastolic volume	0.0561046	1.05771	0.0395198	1.41966	0.155708	0.288312
	LV end systolic volume	0.121247	1.1289	0.0363826	3.33256	0.000860524	0.00308906
	LV stroke volume	-0.0381108	0.962606	0.0392238	-0.971625	0.331237	0.459594
	LV cardiac output	-0.053549	0.947859	0.0388561	-1.37814	0.168162	0.298008
	LV myocardial mass	0.252122	1.28675	0.0350321	7.19687	6.16121e-13	6.03193e-12
	RV end diastolic volume	-0.0833074	0.920068	0.0415892	-2.0031	0.0451665	0.101989
	RV end systolic volume	-0.0440611	0.956896	0.0419701	-1.04982	0.293801	0.419716
	RV stroke volume	-0.0870245	0.916655	0.0397795	-2.18767	0.0286934	0.0692599
	LA maximum volume	0.0610627	1.06297	0.0399666	1.52784	0.126552	0.249539
	LA minimum volume	0.105996	1.11182	0.0432918	2.44842	0.0143486	0.0386307
	LA stroke volume	-0.00389059	0.996117	0.0379331	-0.102564	0.918309	0.945318
	RA maximum volume	-0.055606	0.945912	0.0427802	-1.29981	0.193667	0.32165
	RA minimum volume	-0.0443467	0.956622	0.0458123	-0.968009	0.33304	0.459594
	RA stroke volume	-0.0494668	0.951737	0.0394422	-1.25416	0.209785	0.333748
	Ascending aorta maximum area	0.0538759	1.05535	0.0399818	1.34751	0.177816	0.311178
	Ascending aorta minimum area	0.0617413	1.06369	0.0406937	1.51722	0.129212	0.251245
	Ascending aorta distensibility	-0.273397	0.760791	0.115308	-2.37102	0.017739	0.04599
	Descending aorta maximum area	0.0220464	1.02229	0.0415361	0.530777	0.595573	0.706612
	Descending aorta minimum area	0.0513793	1.05272	0.0430621	1.19314	0.232813	0.358174
	Descending aorta distensibility	-0.18822	0.828433	0.0666725	-2.82305	0.00475687	0.0144774
	LV mean myocardial wall thickness global	0.28995	1.33636	0.0384484	7.54128	4.65371e-14	5.9229e-13
	LV ejection fraction	-0.139286	0.869979	0.0404848	-3.44045	0.000580756	0.00219745
	RV ejection fraction	-0.0153462	0.984771	0.0427764	-0.358754	0.719779	0.785214
	LA ejection fraction	-0.139641	0.86967	0.0424989	-3.28576	0.00101708	0.00355979
	RA ejection fraction	0.0247166	1.02502	0.0403054	0.613232	0.539723	0.657054
	LV circumferential strain global	0.0914307	1.09574	0.042699	2.14129	0.032251	0.0765277
	LV radial strain global	-0.0761226	0.926703	0.0435349	-1.74854	0.0803705	0.167938
	LV longitudinal strain global	0.142773	1.15347	0.0424157	3.36604	0.000762558	0.00280943
Atrial fibrillation	LV end diastolic volume	0.351002	1.42049	0.0571094	6.14613	7.9397e-10	5.8503e-09
	LV end systolic volume	0.240512	1.2719	0.0485192	4.95705	7.15716e-07	3.57858e-06
	LV stroke volume	0.313958	1.36883	0.0648216	4.84342	1.27621e-06	5.95566e-06
	LV cardiac output	0.0624027	1.06439	0.0656501	0.950535	0.34184	0.46017
	LV myocardial mass	0.330458	1.39161	0.0588417	5.61606	1.95359e-08	1.3024e-07
	RV end diastolic volume	0.313657	1.36842	0.0682984	4.59246	4.3806e-06	1.91651e-05
	RV end systolic volume	0.325702	1.385	0.066057	4.93062	8.19685e-07	3.9571e-06
	RV stroke volume	0.179261	1.19633	0.0690402	2.59648	0.0094185	0.0263718
	LA maximum volume	0.483212	1.62127	0.0541783	8.91892	4.70858e-19	7.32446e-18
	LA minimum volume	0.445739	1.56164	0.042176	10.5685	4.16908e-26	1.45918e-24
	LA stroke volume	0.206057	1.22882	0.0653573	3.15278	0.00161725	0.00552231
	RA maximum volume	0.308398	1.36124	0.0609177	5.06254	4.13705e-07	2.22764e-06
	RA minimum volume	0.306607	1.35881	0.0582077	5.26746	1.38324e-07	8.41971e-07
	RA stroke volume	0.180954	1.19836	0.0611363	2.95984	0.00307803	0.00957608
	Ascending aorta maximum area	0.29975	1.34952	0.0633705	4.73013	2.24379e-06	1.01332e-05
	Ascending aorta minimum area	0.295451	1.34373	0.0649842	4.54651	5.45426e-06	2.31393e-05
	Ascending aorta distensibility	-0.214831	0.806677	0.19993	-1.07453	0.282583	0.407852
	Descending aorta maximum area	0.21111	1.23505	0.0691662	3.05221	0.00227161	0.00739593
	Descending aorta minimum area	0.224618	1.25185	0.0717593	3.13017	0.00174707	0.00582358
	Descending aorta distensibility	-0.153089	0.858053	0.135644	-1.12861	0.259063	0.381777
	LV mean myocardial wall thickness global	0.239288	1.27034	0.0690522	3.46532	0.0005296	0.00205956
	LV ejection fraction	-0.123888	0.883479	0.0716817	-1.7283	0.0839342	0.172806
	RV ejection fraction	-0.205092	0.814572	0.0684926	-2.99437	0.00275016	0.00875052
	LA ejection fraction	-0.588081	0.555392	0.0641794	-9.16308	5.04363e-20	1.00873e-18
	RA ejection fraction	-0.113298	0.892885	0.0720005	-1.57357	0.115587	0.231175
	LV circumferential strain global	0.0346006	1.03521	0.0754587	0.458537	0.646567	0.74583
	LV radial strain global	0.0312542	1.03175	0.0762228	0.410037	0.681779	0.758157
	LV longitudinal strain global	0.095489	1.1002	0.0744911	1.28189	0.199883	0.32165
Abdominal aortic aneurysm	LV end diastolic volume	-0.0457152	0.955314	0.200985	-0.227455	0.82007	0.863231
	LV end systolic volume	0.161375	1.17513	0.168473	0.957867	0.33813	0.459594
	LV stroke volume	-0.256567	0.773704	0.199392	-1.28674	0.198184	0.32165
	LV cardiac output	-0.280832	0.755155	0.212645	-1.32066	0.186615	0.318611
	LV myocardial mass	0.222078	1.24867	0.181614	1.22281	0.221403	0.348274
	RV end diastolic volume	-0.0146468	0.98546	0.202127	-0.0724636	0.942233	0.962866
	RV end systolic volume	-0.0306068	0.969857	0.206276	-0.148378	0.882044	0.921539
	RV stroke volume	0.0050084	1.00502	0.197675	0.0253366	0.979787	0.986835
	LA maximum volume	-0.418896	0.657772	0.227177	-1.84392	0.0651946	0.138292
	LA minimum volume	-0.190096	0.82688	0.256628	-0.740744	0.458848	0.578728
	LA stroke volume	-0.571231	0.56483	0.2087	-2.73709	0.00619851	0.0184583
	RA maximum volume	0.0761925	1.07917	0.186166	0.409271	0.682341	0.758157
	RA minimum volume	0.174711	1.1909	0.15886	1.09978	0.271429	0.395834
	RA stroke volume	-0.146812	0.863457	0.204363	-0.718387	0.472519	0.590649
	Ascending aorta maximum area	0.166111	1.1807	0.197496	0.841085	0.4003	0.515174
	Ascending aorta minimum area	0.18099	1.1984	0.200824	0.901236	0.367463	0.486129
	Ascending aorta distensibility	-0.304016	0.737849	0.692369	-0.439096	0.660592	0.74583
	Descending aorta maximum area	0.256476	1.29237	0.181912	1.40989	0.158572	0.288312
	Descending aorta minimum area	0.274137	1.31539	0.189077	1.44987	0.147096	0.278289
	Descending aorta distensibility	-0.0504983	0.950756	0.429011	-0.117709	0.906299	0.939865
	LV mean myocardial wall thickness global	0.470162	1.60025	0.184875	2.54313	0.0109865	0.030159
	LV ejection fraction	-0.231234	0.793553	0.204035	-1.13331	0.257084	0.381777
	RV ejection fraction	0.11764	1.12484	0.234678	0.501283	0.616172	0.718867
	LA ejection fraction	-0.241134	0.785736	0.209601	-1.15044	0.249961	0.376285
	RA ejection fraction	-0.332893	0.716847	0.223349	-1.49046	0.136103	0.26102
	LV circumferential strain global	-0.065365	0.936725	0.231994	-0.281753	0.778133	0.825292
	LV radial strain global	0.117258	1.12441	0.231574	0.50635	0.612611	0.718867
	LV longitudinal strain global	0.276991	1.31915	0.213005	1.3004	0.193465	0.32165
Ischemic stroke	LV end diastolic volume	-0.0484945	0.952663	0.088108	-0.550398	0.582046	0.696466
	LV end systolic volume	0.0271773	1.02755	0.0859078	0.316354	0.751734	0.803379
	LV stroke volume	-0.102745	0.902357	0.085688	-1.19906	0.230506	0.358174
	LV cardiac output	-0.163678	0.849015	0.0859671	-1.90396	0.0569151	0.122586
	LV myocardial mass	0.107727	1.11374	0.0839414	1.28336	0.199366	0.32165
	RV end diastolic volume	-0.0808434	0.922338	0.0898164	-0.900096	0.368069	0.486129
	RV end systolic volume	-0.0561221	0.945424	0.0906743	-0.618942	0.535955	0.657054
	RV stroke volume	-0.0719903	0.93054	0.0857375	-0.839659	0.401099	0.515174
	LA maximum volume	0.111503	1.11796	0.0834342	1.33642	0.181412	0.313551
	LA minimum volume	0.195627	1.21607	0.0833872	2.34601	0.0189755	0.0483013
	LA stroke volume	-0.0286153	0.97179	0.0816296	-0.35055	0.725926	0.785214
	RA maximum volume	-0.000363793	0.999636	0.0889781	-0.00408857	0.996738	0.996738
	RA minimum volume	0.0556733	1.05725	0.0924515	0.602189	0.547048	0.660231
	RA stroke volume	-0.0642858	0.937737	0.0835548	-0.769385	0.441665	0.562119
	Ascending aorta maximum area	0.0815534	1.08497	0.0850721	0.958638	0.337741	0.459594
	Ascending aorta minimum area	0.120553	1.12812	0.0852505	1.4141	0.157332	0.288312
	Ascending aorta distensibility	-0.196563	0.82155	0.231365	-0.849579	0.395559	0.515174
	Descending aorta maximum area	0.160931	1.1746	0.0842412	1.91036	0.0560866	0.122586
	Descending aorta minimum area	0.190615	1.20999	0.0870248	2.19035	0.028499	0.0692599
	Descending aorta distensibility	-0.0433063	0.957618	0.125059	-0.346286	0.729127	0.785214
	LV mean myocardial wall thickness global	0.166522	1.18119	0.0851521	1.95558	0.0505147	0.112255
	LV ejection fraction	-0.0890838	0.914769	0.0867661	-1.02671	0.304556	0.430685
	RV ejection fraction	-0.00548408	0.994531	0.090015	-0.060924	0.95142	0.965208
	LA ejection fraction	-0.240189	0.786479	0.0879733	-2.73025	0.00632856	0.0184583
	RA ejection fraction	-0.0538675	0.947558	0.0858669	-0.627336	0.530439	0.657054
	LV circumferential strain global	0.0401902	1.04101	0.090665	0.443283	0.657561	0.74583
	LV radial strain global	-0.0402027	0.960595	0.0907238	-0.443133	0.65767	0.74583
	LV longitudinal strain global	0.0356895	1.03633	0.0906777	0.393586	0.693887	0.764914
																		.
																		.

### Sheet: Table S18
Table S18. Indirect effects from single-mediator analysis using an alternative PRSs for each disease
Incident disease (outcome)	PRS (exposure)	cardiac IDP (mediator)	estimate	ci lower	ci upper	p.value	adjusted p-value
Heart failure	alternative HF PRS	LV end diastolic volume (LVEDV)	1.04021	1.03241	1.05142	< 2e-16	< 2e-16
		LV end systolic volume (LVESV)	1.04031	1.03367	1.06068	< 2e-16	< 2e-16
		LV stroke volume (LVSV)	1.00421	0.999532	1.00902	0.088	0.201967
		LV cardiac output (LVCO)	1.00383	1.00096	1.00743	0.004	0.016
		LV myocardial mass (LVM)	1.02056	1.01516	1.0298	< 2e-16	< 2e-16
		RV end diastolic volume (RVEDV)	1.00634	1.0002	1.01256	0.04	0.114286
		RV end systolic volume (RVESV)	1.01737	1.01049	1.02417	< 2e-16	< 2e-16
		RV stroke volume (RVSV)	0.996748	0.992381	1.00039	0.084	0.201967
		LA maximum volume (LAVmax)	1.02263	1.01592	1.02992	< 2e-16	< 2e-16
		LA minimum volume (LAVmin)	1.02292	1.01714	1.03009	< 2e-16	< 2e-16
		LA stroke volume (LASV)	1.00394	1.00033	1.00787	0.032	0.0933333
		RA maximum volume (RAVmax)	1.00628	1.00112	1.01137	0.024	0.0763636
		RA minimum volume (RAVmin)	1.00789	1.0027	1.01313	< 2e-16	< 2e-16
		RA stroke volume (RASV)	1.00084	0.997773	1.00435	0.536	0.682182
		Ascending aorta maximum area (AAmaxA)	1.00535	1.00233	1.00902	< 2e-16	< 2e-16
		Ascending aorta minimum area (AAminA)	1.00558	1.00204	1.00956	< 2e-16	< 2e-16
		Ascending aorta distensibility (AAD)	0.999663	0.999041	1.00193	0.364	0.547957
		Descending aorta maximum area (DAmaxA)	1.01294	1.00788	1.01885	< 2e-16	< 2e-16
		Descending aorta minimum area (DAminA)	1.01393	1.00827	1.01985	< 2e-16	< 2e-16
		Descending aorta distensibility (DAD)	0.99975	0.998897	1.00078	0.596	0.738407
		LV mean myocardial wall thickness (LVWT)	0.997836	0.994084	1.00138	0.244	0.421728
		LV ejection fraction (LVEF)	1.0513	1.03928	1.06341	< 2e-16	< 2e-16
		RV ejection fraction (RVEF)	1.01156	1.00656	1.01716	< 2e-16	< 2e-16
		LA ejection fraction (LAEF)	1.02674	1.01825	1.03564	< 2e-16	< 2e-16
		RA ejection fraction (RAEF)	1.00246	1.00015	1.00624	0.028	0.0852174
		LV global circumferential strain (LV GCS)	1.06049	1.0449	1.07815	< 2e-16	< 2e-16
		LV global radial strain (LV GRS)	1.02995	1.02082	1.0419	< 2e-16	< 2e-16
		LV global longitudinal strain (LV GLS)	1.02173	1.01498	1.03062	< 2e-16	< 2e-16
Coronary artery disease	alternative CAD PRS	LV end diastolic volume (LVEDV)	0.999551	0.998294	1.00061	0.408	0.672
		LV end systolic volume (LVESV)	0.999532	0.99818	1.00062	0.394	0.664578
		LV stroke volume (LVSV)	1.00078	0.999569	1.00226	0.202	0.428485
		LV cardiac output (LVCO)	1.00032	0.999566	1.00147	0.472	0.754091
		LV myocardial mass (LVM)	1.00965	1.00656	1.01341	< 2e-16	< 2e-16
		RV end diastolic volume (RVEDV)	1.00186	1.00019	1.00411	0.024	0.096
		RV end systolic volume (RVESV)	1.00104	0.999534	1.00296	0.2	0.428485
		RV stroke volume (RVSV)	1.00134	1.00005	1.00304	0.034	0.116098
		LA maximum volume (LAVmax)	0.999944	0.998912	1.00105	0.888	0.949008
		LA minimum volume (LAVmin)	1.00021	0.99898	1.00168	0.74	0.880339
		LA stroke volume (LASV)	0.999981	0.999387	1.00045	0.944	0.971765
		RA maximum volume (RAVmax)	1.00306	1.00017	1.00692	0.034	0.116098
		RA minimum volume (RAVmin)	1.00177	0.999213	1.00503	0.164	0.389153
		RA stroke volume (RASV)	1.00271	1.00023	1.00625	0.038	0.126667
		Ascending aorta maximum area (AAmaxA)	1.0004	0.999672	1.00164	0.366	0.624878
		Ascending aorta minimum area (AAminA)	1.0002	0.999602	1.00112	0.576	0.837113
		Ascending aorta distensibility (AAD)	1.0011	0.998873	1.00479	0.36	0.624878
		Descending aorta maximum area (DAmaxA)	0.999557	0.997832	1.00141	0.61	0.84
		Descending aorta minimum area (DAminA)	0.999028	0.99711	1.00065	0.264	0.543529
		Descending aorta distensibility (DAD)	1.0008	0.999014	1.00334	0.366	0.624878
		LV mean myocardial wall thickness (LVWT)	1.01768	1.01289	1.02331	< 2e-16	< 2e-16
		LV ejection fraction (LVEF)	0.999632	0.997875	1.0011	0.612	0.84
		RV ejection fraction (RVEF)	0.999898	0.998613	1.00119	0.846	0.94
		LA ejection fraction (LAEF)	1.00098	0.999297	1.00308	0.296	0.563784
		RA ejection fraction (RAEF)	1.00002	0.999308	1.00072	0.98	0.984
		LV global circumferential strain (LV GCS)	1.00022	0.99906	1.00159	0.648	0.84785
		LV global radial strain (LV GRS)	0.99985	0.998748	1.00078	0.742	0.880339
		LV global longitudinal strain (LV GLS)	1.00248	1.00071	1.00487	0.004	0.0193103
Atrial fibrillation	alternative AF PRS	LV end diastolic volume (LVEDV)	1.00546	1.00204	1.00956	< 2e-16	< 2e-16
		LV end systolic volume (LVESV)	1.00146	0.999536	1.00366	0.204	0.385946
		LV stroke volume (LVSV)	1.00645	1.00292	1.01086	< 2e-16	< 2e-16
		LV cardiac output (LVCO)	1.00046	0.999027	1.00257	0.556	0.695
		LV myocardial mass (LVM)	1.00127	0.997662	1.00468	0.468	0.647843
		RV end diastolic volume (RVEDV)	1.00388	1.00052	1.00769	0.024	0.0763636
		RV end systolic volume (RVESV)	1.00112	0.998044	1.00374	0.444	0.627879
		RV stroke volume (RVSV)	1.00384	1.00098	1.00803	0.012	0.0430769
		LA maximum volume (LAVmax)	1.03321	1.02423	1.04257	< 2e-16	< 2e-16
		LA minimum volume (LAVmin)	1.03424	1.02737	1.04374	< 2e-16	< 2e-16
		LA stroke volume (LASV)	1.00509	1.00116	1.00984	0.004	0.016
		RA maximum volume (RAVmax)	1.01107	1.00618	1.01602	< 2e-16	< 2e-16
		RA minimum volume (RAVmin)	1.01025	1.00565	1.01524	< 2e-16	< 2e-16
		RA stroke volume (RASV)	1.00483	1.00149	1.00869	< 2e-16	< 2e-16
		Ascending aorta maximum area (AAmaxA)	1.00413	1.00146	1.00779	< 2e-16	< 2e-16
		Ascending aorta minimum area (AAminA)	1.00409	1.00137	1.00757	< 2e-16	< 2e-16
		Ascending aorta distensibility (AAD)	1.001	0.999662	1.00546	0.22	0.392
		Descending aorta maximum area (DAmaxA)	1.00412	1.0015	1.00753	0.004	0.016
		Descending aorta minimum area (DAminA)	1.00409	1.00135	1.00696	0.004	0.016
		Descending aorta distensibility (DAD)	1.00032	0.997866	1.00288	0.764	0.880645
		LV mean myocardial wall thickness (LVWT)	0.998318	0.995291	1.00079	0.172	0.352
		LV ejection fraction (LVEF)	0.999843	0.998423	1.00128	0.836	0.925984
		RV ejection fraction (RVEF)	0.999847	0.998271	1.00124	0.776	0.880645
		LA ejection fraction (LAEF)	1.04133	1.03143	1.05329	< 2e-16	< 2e-16
		RA ejection fraction (RAEF)	1.00138	0.999579	1.00394	0.156	0.336
		LV global circumferential strain (LV GCS)	0.999965	0.998689	1.00109	0.972	0.978993
		LV global radial strain (LV GRS)	0.999992	0.999083	1.00096	0.96	0.978993
		LV global longitudinal strain (LV GLS)	1.00186	0.999613	1.00511	0.132	0.28875
Abdominal aortic aneurysm	alternative AAA PRS	LV end diastolic volume (LVEDV)	1.00054	0.99147	1.00731	0.872	0.951579
		LV end systolic volume (LVESV)	1.00328	0.99397	1.00848	0.392	0.577684
		LV stroke volume (LVSV)	0.99873	0.993165	1.00223	0.528	0.682182
		LV cardiac output (LVCO)	0.999756	0.997628	1.00159	0.78	0.880645
		LV myocardial mass (LVM)	1.00312	0.999	1.00733	0.112	0.248889
		RV end diastolic volume (RVEDV)	1.00183	0.997588	1.00753	0.356	0.547692
		RV end systolic volume (RVESV)	1.00279	0.995363	1.00888	0.372	0.554043
		RV stroke volume (RVSV)	1.0001	0.997786	1.0023	0.94	0.967647
		LA maximum volume (LAVmax)	1.00071	0.993653	1.00898	0.84	0.925984
		LA minimum volume (LAVmin)	0.998793	0.994765	1.00569	0.74	0.868
		LA stroke volume (LASV)	1.00553	0.999487	1.01469	0.088	0.201967
		RA maximum volume (RAVmax)	0.999244	0.993173	1.00363	0.732	0.868
		RA minimum volume (RAVmin)	1.00091	0.99788	1.00502	0.536	0.682182
		RA stroke volume (RASV)	0.995363	0.987624	0.999778	0.044	0.1232
		Ascending aorta maximum area (AAmaxA)	1.00731	0.970724	1.03941	0.7	0.844828
		Ascending aorta minimum area (AAminA)	1.00989	0.974837	1.03969	0.5	0.677333
		Ascending aorta distensibility (AAD)	1.00455	0.99991	1.01566	0.068	0.17
		Descending aorta maximum area (DAmaxA)	1.05253	1.01712	1.07883	0.008	0.0302703
		Descending aorta minimum area (DAminA)	1.05661	1.02184	1.08907	< 2e-16	< 2e-16
		Descending aorta distensibility (DAD)	1.00181	0.999209	1.00756	0.356	0.547692
		LV mean myocardial wall thickness (LVWT)	0.99887	0.994999	1.00229	0.548	0.691171
		LV ejection fraction (LVEF)	1.0034	0.997169	1.00964	0.292	0.486667
		RV ejection fraction (RVEF)	0.999579	0.991077	1.00718	0.888	0.951579
		LA ejection fraction (LAEF)	0.999458	0.995724	1.00239	0.744	0.868
		RA ejection fraction (RAEF)	0.999531	0.994851	1.00313	0.8	0.896
		LV global circumferential strain (LV GCS)	0.999579	0.990895	1.00731	0.92	0.958222
		LV global radial strain (LV GRS)	1.0014	0.992881	1.01023	0.776	0.880645
		LV global longitudinal strain (LV GLS)	0.999839	0.995107	1.00439	0.9	0.951579
Ischemic stroke	alternative IS PRS	LV end diastolic volume (LVEDV)	0.999952	0.998917	1.00082	0.972	0.978993
		LV end systolic volume (LVESV)	0.999566	0.997936	1.00088	0.504	0.677333
		LV stroke volume (LVSV)	0.998805	0.996317	1.00049	0.176	0.352
		LV cardiac output (LVCO)	0.994702	0.988961	0.999857	0.048	0.131765
		LV myocardial mass (LVM)	1.01104	1.00001	1.02055	0.052	0.137358
		RV end diastolic volume (RVEDV)	1.00144	0.998168	1.0053	0.408	0.588866
		RV end systolic volume (RVESV)	0.999618	0.99351	1.00525	0.9	0.951579
		RV stroke volume (RVSV)	0.999402	0.997469	1.0007	0.456	0.6384
		LA maximum volume (LAVmax)	1.00376	0.997787	1.00911	0.208	0.388267
		LA minimum volume (LAVmin)	1.00614	1.00128	1.01088	0.024	0.0763636
		LA stroke volume (LASV)	0.998484	0.994233	1.00305	0.516	0.680374
		RA maximum volume (RAVmax)	0.997931	0.993851	1.00206	0.32	0.503371
		RA minimum volume (RAVmin)	0.996347	0.99256	1.00029	0.064	0.162909
		RA stroke volume (RASV)	1.00092	0.998454	1.00421	0.444	0.627879
		Ascending aorta maximum area (AAmaxA)	1.00194	0.998851	1.00568	0.196	0.37589
		Ascending aorta minimum area (AAminA)	1.0027	0.999706	1.00639	0.088	0.201967
		Ascending aorta distensibility (AAD)	1.00243	0.999658	1.00953	0.22	0.392
		Descending aorta maximum area (DAmaxA)	1.00067	0.99921	1.00249	0.404	0.588866
		Descending aorta minimum area (DAminA)	1.00099	0.99944	1.0034	0.316	0.502727
		Descending aorta distensibility (DAD)	1.00067	0.999121	1.00532	0.508	0.677333
		LV mean myocardial wall thickness (LVWT)	1.02278	1.00875	1.03526	0.004	0.016
		LV ejection fraction (LVEF)	0.997121	0.993649	1.00077	0.076	0.186667
		RV ejection fraction (RVEF)	0.996027	0.990015	1.00345	0.3	0.494118
		LA ejection fraction (LAEF)	1.00418	1.00096	1.00876	0.008	0.0302703
		RA ejection fraction (RAEF)	0.997397	0.99363	1.00011	0.064	0.162909
		LV global circumferential strain (LV GCS)	0.998822	0.996159	1.00057	0.248	0.423415
		LV global radial strain (LV GRS)	0.99693	0.9924	1.00138	0.192	0.373333
		LV global longitudinal strain (LV GLS)	1.00111	0.999102	1.00392	0.304	0.494884

### Sheet: Table S19
Table S19. Indirect effects from single-mediator analysis using an exposure contrast from right part of PRSs distribution
Incident disease (outcome)	PRS (exposure)	cardiac IDP (mediator)	estimate	ci lower	ci upper	p.value	adjusted p-value
Heart failure	HF PRS	LV end diastolic volume (LVEDV)	1.0235	1.01789	1.03177	< 2e-16	< 2e-16
		LV end systolic volume (LVESV)	1.02153	1.01751	1.0337	< 2e-16	< 2e-16
		LV stroke volume (LVSV)	1.00363	1.00019	1.00833	0.028	0.0956098
		LV cardiac output (LVCO)	1.0028	1.00041	1.00648	0.024	0.0861538
		LV myocardial mass (LVM)	1.01519	1.00994	1.02368	< 2e-16	< 2e-16
		RV end diastolic volume (RVEDV)	1.00499	1.00084	1.00981	0.02	0.0736842
		RV end systolic volume (RVESV)	1.01152	1.00663	1.01726	< 2e-16	< 2e-16
		RV stroke volume (RVSV)	0.997305	0.993529	1.00026	0.068	0.194286
		LA maximum volume (LAVmax)	1.01663	1.01101	1.02267	< 2e-16	< 2e-16
		LA minimum volume (LAVmin)	1.0161	1.0112	1.02301	< 2e-16	< 2e-16
		LA stroke volume (LASV)	1.00328	1.0005	1.00729	0.016	0.0658824
		RA maximum volume (RAVmax)	1.00538	1.00097	1.01067	0.028	0.0956098
		RA minimum volume (RAVmin)	1.00655	1.00195	1.01124	0.004	0.0193103
		RA stroke volume (RASV)	1.00092	0.99851	1.00385	0.432	0.687273
		Ascending aorta maximum area (AAmaxA)	1.00594	1.00219	1.01035	< 2e-16	< 2e-16
		Ascending aorta minimum area (AAminA)	1.00595	1.00206	1.00996	0.004	0.0193103
		Ascending aorta distensibility (AAD)	0.999721	0.998524	1.0015	0.228	0.444932
		Descending aorta maximum area (DAmaxA)	1.00894	1.00489	1.01398	< 2e-16	< 2e-16
		Descending aorta minimum area (DAminA)	1.00989	1.00561	1.01509	< 2e-16	< 2e-16
		Descending aorta distensibility (DAD)	0.999312	0.998293	1.00202	0.328	0.57037
		LV mean myocardial wall thickness (LVWT)	1.00172	0.998147	1.00557	0.344	0.573333
		LV ejection fraction (LVEF)	1.02446	1.01675	1.03308	< 2e-16	< 2e-16
		RV ejection fraction (RVEF)	1.00663	1.00189	1.0118	0.004	0.0193103
		LA ejection fraction (LAEF)	1.01864	1.01224	1.02636	< 2e-16	< 2e-16
		RA ejection fraction (RAEF)	1.00279	1.00042	1.00637	0.02	0.0736842
		LV global circumferential strain (LV GCS)	1.02796	1.01991	1.03803	< 2e-16	< 2e-16
		LV global radial strain (LV GRS)	1.01373	1.00666	1.02179	< 2e-16	< 2e-16
		LV global longitudinal strain (LV GLS)	1.00999	1.00446	1.01682	< 2e-16	< 2e-16
Coronary Artery Disease	CAD PRS	LV end diastolic volume (LVEDV)	0.999525	0.998443	1.00066	0.53	0.775833
		LV end systolic volume (LVESV)	0.998884	0.997248	1	0.05	0.155556
		LV stroke volume (LVSV)	1.00059	0.999664	1.00178	0.23	0.444932
		LV cardiac output (LVCO)	1.00007	0.999372	1.00079	0.85	0.943622
		LV myocardial mass (LVM)	1.00745	1.00449	1.01051	< 2e-16	< 2e-16
		RV end diastolic volume (RVEDV)	1.00152	1.00026	1.00365	0.01	0.04375
		RV end systolic volume (RVESV)	1.00094	0.999363	1.00246	0.23	0.444932
		RV stroke volume (RVSV)	1.00092	0.999862	1.00235	0.08	0.215385
		LA maximum volume (LAVmax)	1.00026	0.999369	1.00139	0.6	0.831683
		LA minimum volume (LAVmin)	1.00061	0.999538	1.00225	0.33	0.57037
		LA stroke volume (LASV)	0.999998	0.999554	1.00052	0.96	0.985109
		RA maximum volume (RAVmax)	1.00237	1.00044	1.00475	0.01	0.04375
		RA minimum volume (RAVmin)	1.00128	0.99957	1.00316	0.18	0.4
		RA stroke volume (RASV)	1.00222	1.00025	1.00498	0.04	0.127273
		Ascending aorta maximum area (AAmaxA)	0.999754	0.998805	1.00052	0.66	0.847304
		Ascending aorta minimum area (AAminA)	0.999537	0.998237	1.00046	0.34	0.573333
		Ascending aorta distensibility (AAD)	0.999867	0.997466	1.00192	0.93	0.985109
		Descending aorta maximum area (DAmaxA)	0.999103	0.996516	1.00218	0.52	0.775833
		Descending aorta minimum area (DAminA)	0.998325	0.995314	1.00088	0.22	0.444932
		Descending aorta distensibility (DAD)	1.00076	0.998777	1.00382	0.35	0.576471
		LV mean myocardial wall thickness (LVWT)	1.01454	1.00967	1.01869	< 2e-16	< 2e-16
		LV ejection fraction (LVEF)	0.998238	0.996575	0.999685	< 2e-16	< 2e-16
		RV ejection fraction (RVEF)	0.999814	0.998303	1.00109	0.68	0.847304
		LA ejection fraction (LAEF)	1.00129	0.999449	1.00349	0.21	0.444932
		RA ejection fraction (RAEF)	0.999993	0.999296	1.00057	0.89	0.965891
		LV global circumferential strain (LV GCS)	0.999274	0.997818	1.00038	0.18	0.4
		LV global radial strain (LV GRS)	0.999663	0.998472	1.00054	0.57	0.806061
		LV global longitudinal strain (LV GLS)	1.0024	1.00055	1.00464	< 2e-16	< 2e-16
Atrial fibrillation	AF PRS	LV end diastolic volume (LVEDV)	1.00233	0.999323	1.00602	0.144	0.347586
		LV end systolic volume (LVESV)	1.00049	0.998552	1.00256	0.596	0.831683
		LV stroke volume (LVSV)	1.00299	0.999572	1.00703	0.092	0.243019
		LV cardiac output (LVCO)	0.999869	0.997921	1.00189	0.964	0.985109
		LV myocardial mass (LVM)	0.995938	0.991577	0.999242	0.008	0.0373333
		RV end diastolic volume (RVEDV)	0.999582	0.996261	1.00287	0.884	0.965891
		RV end systolic volume (RVESV)	0.999339	0.996473	1.00245	0.62	0.834615
		RV stroke volume (RVSV)	1.00005	0.997615	1.003	0.936	0.985109
		LA maximum volume (LAVmax)	1.02945	1.0217	1.03789	< 2e-16	< 2e-16
		LA minimum volume (LAVmin)	1.0333	1.02657	1.04253	< 2e-16	< 2e-16
		LA stroke volume (LASV)	1.00251	1.0001	1.00585	0.032	0.106667
		RA maximum volume (RAVmax)	1.00794	1.00454	1.01255	< 2e-16	< 2e-16
		RA minimum volume (RAVmin)	1.00886	1.00445	1.01352	< 2e-16	< 2e-16
		RA stroke volume (RASV)	1.00208	0.99987	1.00442	0.06	0.178723
		Ascending aorta maximum area (AAmaxA)	1.00099	0.998479	1.00353	0.404	0.657674
		Ascending aorta minimum area (AAminA)	1.00128	0.999206	1.00367	0.228	0.444932
		Ascending aorta distensibility (AAD)	1.00043	0.997977	1.00401	0.696	0.847304
		Descending aorta maximum area (DAmaxA)	1.00171	0.999692	1.00454	0.136	0.334035
		Descending aorta minimum area (DAminA)	1.00198	0.999836	1.00445	0.072	0.197647
		Descending aorta distensibility (DAD)	0.999582	0.996651	1.00171	0.644	0.847304
		LV mean myocardial wall thickness (LVWT)	0.99355	0.988878	0.997482	< 2e-16	< 2e-16
		LV ejection fraction (LVEF)	1.00023	0.998764	1.00208	0.752	0.892203
		RV ejection fraction (RVEF)	1.00049	0.999051	1.00234	0.612	0.834615
		LA ejection fraction (LAEF)	1.04521	1.03332	1.05707	< 2e-16	< 2e-16
		RA ejection fraction (RAEF)	1.00234	0.999877	1.00628	0.064	0.186667
		LV global circumferential strain (LV GCS)	1.00035	0.999175	1.00221	0.648	0.847304
		LV global radial strain (LV GRS)	1.00017	0.998442	1.00224	0.844	0.943622
		LV global longitudinal strain (LV GLS)	1.00251	0.999781	1.00638	0.072	0.197647
Abdominal Aortic Aneurysm	AAA PRS	LV end diastolic volume (LVEDV)	0.999959	0.994926	1.00376	0.988	0.995108
		LV end systolic volume (LVESV)	1.00124	0.994904	1.00535	0.696	0.847304
		LV stroke volume (LVSV)	0.99976	0.996939	1.00164	0.828	0.943622
		LV cardiac output (LVCO)	0.99986	0.997773	1.00118	0.84	0.943622
		LV myocardial mass (LVM)	1.00265	0.998138	1.00779	0.224	0.444932
		RV end diastolic volume (RVEDV)	1.00128	0.997381	1.00577	0.524	0.775833
		RV end systolic volume (RVESV)	1.00184	0.995046	1.0077	0.5	0.76087
		RV stroke volume (RVSV)	1.00017	0.998104	1.00233	0.856	0.943622
		LA maximum volume (LAVmax)	1.00075	0.996166	1.0086	0.748	0.892203
		LA minimum volume (LAVmin)	0.999067	0.995096	1.00648	0.832	0.943622
		LA stroke volume (LASV)	1.00221	0.998548	1.00822	0.252	0.476757
		RA maximum volume (RAVmax)	0.999478	0.994447	1.00219	0.692	0.847304
		RA minimum volume (RAVmin)	1.00043	0.998009	1.00378	0.844	0.943622
		RA stroke volume (RASV)	0.997337	0.990324	1.00089	0.164	0.382667
		Ascending aorta maximum area (AAmaxA)	1.00461	0.98793	1.01869	0.552	0.788571
		Ascending aorta minimum area (AAminA)	1.00601	0.987748	1.02134	0.48	0.746667
		Ascending aorta distensibility (AAD)	1.00235	0.999331	1.00868	0.232	0.444932
		Descending aorta maximum area (DAmaxA)	1.03025	1.00987	1.04746	0.02	0.0736842
		Descending aorta minimum area (DAminA)	1.03194	1.01446	1.05117	< 2e-16	< 2e-16
		Descending aorta distensibility (DAD)	1.00101	0.999161	1.00568	0.532	0.775833
		LV mean myocardial wall thickness (LVWT)	1.00218	0.998978	1.00666	0.216	0.444932
		LV ejection fraction (LVEF)	1.00153	0.997345	1.00632	0.496	0.76087
		RV ejection fraction (RVEF)	0.999598	0.99275	1.00475	0.944	0.985109
		LA ejection fraction (LAEF)	0.999087	0.99596	1.00132	0.544	0.785155
		RA ejection fraction (RAEF)	0.999101	0.993937	1.00225	0.62	0.834615
		LV global circumferential strain (LV GCS)	0.998874	0.991451	1.00509	0.656	0.847304
		LV global radial strain (LV GRS)	1.00005	0.993477	1.00663	0.956	0.985109
		LV global longitudinal strain (LV GLS)	1.00324	0.99926	1.00857	0.112	0.29037
Ischemic stroke	IS PRS	LV end diastolic volume (LVEDV)	0.999445	0.995677	1.00264	0.728	0.878621
		LV end systolic volume (LVESV)	1.0015	0.998493	1.00452	0.296	0.531282
		LV stroke volume (LVSV)	0.998327	0.994935	1.00024	0.136	0.334035
		LV cardiac output (LVCO)	0.999963	0.997928	1.00237	0.98	0.994203
		LV myocardial mass (LVM)	1.01161	1.00015	1.02238	0.052	0.158261
		RV end diastolic volume (RVEDV)	0.999288	0.996605	1.00075	0.412	0.662989
		RV end systolic volume (RVESV)	0.999968	0.998687	1.00126	0.92	0.985109
		RV stroke volume (RVSV)	0.998957	0.996401	1.00084	0.276	0.508421
		LA maximum volume (LAVmax)	1.00383	0.999094	1.00899	0.128	0.325818
		LA minimum volume (LAVmin)	1.00657	1.00058	1.01207	0.04	0.127273
		LA stroke volume (LASV)	0.999605	0.996832	1.00164	0.692	0.847304
		RA maximum volume (RAVmax)	0.999939	0.998532	1.00118	0.936	0.985109
		RA minimum volume (RAVmin)	1.00007	0.998008	1.00214	0.996	0.996
		RA stroke volume (RASV)	1.00025	0.999011	1.00239	0.768	0.896
		Ascending aorta maximum area (AAmaxA)	1.0038	0.995934	1.01085	0.316	0.56
		Ascending aorta minimum area (AAminA)	1.00567	0.997926	1.01381	0.176	0.4
		Ascending aorta distensibility (AAD)	1.00305	0.999767	1.0113	0.152	0.360678
		Descending aorta maximum area (DAmaxA)	1.00341	0.99672	1.00951	0.296	0.531282
		Descending aorta minimum area (DAminA)	1.00417	0.997883	1.00999	0.2	0.4375
		Descending aorta distensibility (DAD)	1.00028	0.99918	1.00318	0.692	0.847304
		LV mean myocardial wall thickness (LVWT)	1.0218	1.00922	1.03381	< 2e-16	< 2e-16
		LV ejection fraction (LVEF)	1.00104	0.999092	1.00394	0.34	0.573333
		RV ejection fraction (RVEF)	0.999628	0.997919	1.00088	0.64	0.847304
		LA ejection fraction (LAEF)	1.00766	1.00099	1.01522	0.02	0.0736842
		RA ejection fraction (RAEF)	1.00021	0.997742	1.00276	0.764	0.896
		LV global circumferential strain (LV GCS)	1.00121	0.999141	1.00433	0.264	0.4928
		LV global radial strain (LV GRS)	0.999412	0.997003	1.00123	0.48	0.746667
		LV global longitudinal strain (LV GLS)	1.00512	1.00112	1.01013	0.016	0.0658824

### Sheet: Table S20
Table S20. Indirect effects from single-mediator analysis using an exposure contrast from left part of PRSs distribution
Incident disease (outcome)	PRS (exposure)	cardiac IDP (mediator)	estimate	ci lower	ci upper	p.value	adjusted p-value
Heart failure	HF PRS	LV end diastolic volume	1.0235	1.01747	1.03221	< 2e-16	< 2e-16
		LV end systolic volume	1.02153	1.01739	1.0328	< 2e-16	< 2e-16
		LV stroke volume	1.00363	0.999859	1.00848	0.064	0.194783
		LV cardiac output	1.0028	1.00013	1.00618	0.04	0.14
		LV myocardial mass	1.01519	1.01045	1.02254	< 2e-16	< 2e-16
		RV end diastolic volume	1.00499	1.00069	1.01012	0.032	0.117895
		RV end systolic volume	1.01152	1.00659	1.01721	< 2e-16	< 2e-16
		RV stroke volume	0.997305	0.992603	1.00025	0.072	0.214468
		LA maximum volume	1.01663	1.01095	1.02261	< 2e-16	< 2e-16
		LA minimum volume	1.0161	1.01114	1.02191	< 2e-16	< 2e-16
		LA stroke volume	1.00328	1.0001	1.00704	0.048	0.16
		RA maximum volume	1.00538	1.00112	1.01004	0.02	0.0875
		RA minimum volume	1.00655	1.00236	1.01074	< 2e-16	< 2e-16
		RA stroke volume	1.00092	0.998009	1.00386	0.532	0.781667
		Ascending aorta maximum area	1.00594	1.00226	1.00973	< 2e-16	< 2e-16
		Ascending aorta minimum area	1.00595	1.00206	1.01065	< 2e-16	< 2e-16
		Ascending aorta distensibility	0.999721	0.998336	1.00132	0.208	0.455
		Descending aorta maximum area	1.00894	1.00492	1.01456	< 2e-16	< 2e-16
		Descending aorta minimum area	1.00989	1.00511	1.01567	< 2e-16	< 2e-16
		Descending aorta distensibility	0.999312	0.998297	1.00151	0.376	0.626667
		LV mean myocardial wall thickness global	1.00172	0.998195	1.00567	0.324	0.574177
		LV ejection fraction	1.02446	1.01701	1.0325	< 2e-16	< 2e-16
		RV ejection fraction	1.00663	1.00213	1.01213	0.004	0.0193103
		LA ejection fraction	1.01864	1.0118	1.02771	< 2e-16	< 2e-16
		RA ejection fraction	1.00279	1.00016	1.00631	0.032	0.117895
		LV circumferential strain global	1.02796	1.01981	1.03863	< 2e-16	< 2e-16
		LV radial strain global	1.01373	1.00722	1.02128	< 2e-16	< 2e-16
		LV longitudinal strain global	1.00999	1.00444	1.01629	< 2e-16	< 2e-16
Coronary Artery Disease	CAD PRS	LV end diastolic volume	0.999525	0.998131	1.00054	0.46	0.644
		LV end systolic volume	0.998884	0.997275	0.999992	0.05	0.175
		LV stroke volume	1.00059	0.999795	1.00172	0.19	0.443333
		LV cardiac output	1.00007	0.99929	1.00114	0.86	0.933333
		LV myocardial mass	1.00745	1.00471	1.01045	< 2e-16	< 2e-16
		RV end diastolic volume	1.00152	1.00028	1.00348	0.01	0.056
		RV end systolic volume	1.00094	0.999669	1.00254	0.23	0.455
		RV stroke volume	1.00092	0.999946	1.00261	0.11	0.342222
		LA maximum volume	1.00026	0.999313	1.00129	0.6	0.763636
		LA minimum volume	1.00061	0.999238	1.00192	0.29	0.477647
		LA stroke volume	0.999998	0.999588	1.00052	0.88	0.933333
		RA maximum volume	1.00237	1.00017	1.00553	0.01	0.056
		RA minimum volume	1.00128	0.999542	1.0036	0.19	0.443333
		RA stroke volume	1.00222	1.00017	1.005	0.02	0.0933333
		Ascending aorta maximum area	0.999754	0.998986	1.00081	0.52	0.693333
		Ascending aorta minimum area	0.999537	0.998147	1.00018	0.26	0.455
		Ascending aorta distensibility	0.999867	0.99792	1.00214	0.98	0.98
		Descending aorta maximum area	0.999103	0.996047	1.00183	0.64	0.77913
		Descending aorta minimum area	0.998325	0.99608	1.00122	0.26	0.455
		Descending aorta distensibility	1.00076	0.998901	1.00296	0.39	0.589474
		LV mean myocardial wall thickness global	1.01454	1.0103	1.02008	< 2e-16	< 2e-16
		LV ejection fraction	0.998238	0.996171	0.999777	0.03	0.12
		RV ejection fraction	0.999814	0.997828	1.00124	0.81	0.933333
		LA ejection fraction	1.00129	0.999345	1.00341	0.21	0.452308
		RA ejection fraction	0.999993	0.999251	1.00056	0.9	0.933333
		LV circumferential strain global	0.999274	0.997704	1.00023	0.13	0.364
		LV radial strain global	0.999663	0.998422	1.00037	0.4	0.589474
		LV longitudinal strain global	1.0024	1.00052	1.00494	< 2e-16	< 2e-16
Atrial fibrillation	AF PRS	LV end diastolic volume	1.00233	0.998958	1.00589	0.14	0.35
		LV end systolic volume	1.00049	0.998555	1.00258	0.604	0.82902
		LV stroke volume	1.00299	0.999483	1.0073	0.092	0.2576
		LV cardiac output	0.999869	0.997707	1.00179	0.92	0.98
		LV myocardial mass	0.995938	0.992169	0.999096	0.028	0.115294
		RV end diastolic volume	0.999582	0.996217	1.00271	0.736	0.880684
		RV end systolic volume	0.999339	0.996175	1.00218	0.684	0.870545
		RV stroke volume	1.00005	0.99754	1.00269	0.932	0.98
		LA maximum volume	1.02945	1.0211	1.03844	< 2e-16	< 2e-16
		LA minimum volume	1.0333	1.02692	1.04291	< 2e-16	< 2e-16
		LA stroke volume	1.00251	1.00001	1.00609	0.052	0.169302
		RA maximum volume	1.00794	1.00412	1.01253	< 2e-16	< 2e-16
		RA minimum volume	1.00886	1.0047	1.0137	< 2e-16	< 2e-16
		RA stroke volume	1.00208	1.00012	1.00523	0.032	0.117895
		Ascending aorta maximum area	1.00099	0.998676	1.00331	0.496	0.750638
		Ascending aorta minimum area	1.00128	0.999391	1.00411	0.172	0.388387
		Ascending aorta distensibility	1.00043	0.997558	1.00357	0.712	0.880684
		Descending aorta maximum area	1.00171	0.999384	1.00433	0.136	0.346182
		Descending aorta minimum area	1.00198	0.99987	1.00461	0.08	0.233333
		Descending aorta distensibility	0.999582	0.99615	1.00175	0.648	0.861132
		LV mean myocardial wall thickness global	0.99355	0.988298	0.997529	< 2e-16	< 2e-16
		LV ejection fraction	1.00023	0.998944	1.00209	0.712	0.880684
		RV ejection fraction	1.00049	0.998956	1.00232	0.444	0.72092
		LA ejection fraction	1.04521	1.0331	1.05672	< 2e-16	< 2e-16
		RA ejection fraction	1.00234	0.999769	1.00603	0.092	0.2576
		LV circumferential strain global	1.00035	0.999152	1.0023	0.568	0.811429
		LV radial strain global	1.00017	0.998463	1.00214	0.816	0.92878
		LV longitudinal strain global	1.00251	0.999651	1.00649	0.124	0.321481
Abdominal Aortic Aneurysm	AAA PRS	LV end diastolic volume	0.999959	0.994451	1.00416	0.928	0.98
		LV end systolic volume	1.00124	0.993614	1.00531	0.652	0.861132
		LV stroke volume	0.99976	0.997254	1.00189	0.844	0.937778
		LV cardiac output	0.99986	0.99797	1.00128	0.872	0.95375
		LV myocardial mass	1.00265	0.998623	1.00719	0.216	0.458182
		RV end diastolic volume	1.00128	0.997369	1.0066	0.504	0.750638
		RV end systolic volume	1.00184	0.995059	1.00797	0.504	0.750638
		RV stroke volume	1.00017	0.998229	1.00274	0.832	0.93184
		LA maximum volume	1.00075	0.997158	1.00814	0.724	0.880684
		LA minimum volume	0.999067	0.994833	1.0063	0.792	0.908852
		LA stroke volume	1.00221	0.998388	1.00729	0.272	0.521644
		RA maximum volume	0.999478	0.995451	1.00214	0.772	0.905333
		RA minimum volume	1.00043	0.997772	1.00312	0.788	0.908852
		RA stroke volume	0.997337	0.990556	1.00085	0.168	0.388387
		Ascending aorta maximum area	1.00461	0.987002	1.0196	0.592	0.8288
		Ascending aorta minimum area	1.00601	0.987636	1.02159	0.472	0.734222
		Ascending aorta distensibility	1.00235	0.99894	1.00864	0.244	0.502353
		Descending aorta maximum area	1.03025	1.0134	1.04741	< 2e-16	< 2e-16
		Descending aorta minimum area	1.03194	1.01225	1.04947	0.004	0.0193103
		Descending aorta distensibility	1.00101	0.999142	1.00559	0.464	0.734222
		LV mean myocardial wall thickness global	1.00218	0.998988	1.00699	0.26	0.505556
		LV ejection fraction	1.00153	0.995697	1.00738	0.536	0.781667
		RV ejection fraction	0.999598	0.992482	1.00575	0.88	0.955039
		LA ejection fraction	0.999087	0.995524	1.00177	0.448	0.72092
		RA ejection fraction	0.999101	0.994466	1.00216	0.548	0.790928
		LV circumferential strain global	0.998874	0.991545	1.00495	0.652	0.861132
		LV radial strain global	1.00005	0.993974	1.00613	0.976	0.983022
		LV longitudinal strain global	1.00324	0.999316	1.0085	0.108	0.290769
Ischemic stroke	IS PRS	LV end diastolic volume	0.999445	0.995744	1.00226	0.676	0.870545
		LV end systolic volume	1.0015	0.998348	1.0044	0.3	0.567179
		LV stroke volume	0.998327	0.995043	1.0003	0.148	0.357241
		LV cardiac output	0.999963	0.997667	1.00224	0.948	0.98
		LV myocardial mass	1.01161	0.999583	1.02211	0.06	0.186667
		RV end diastolic volume	0.999288	0.997141	1.00067	0.376	0.626667
		RV end systolic volume	0.999968	0.998694	1.00102	0.972	0.983022
		RV stroke volume	0.998957	0.996441	1.00044	0.256	0.504789
		LA maximum volume	1.00383	0.999209	1.0088	0.1	0.27451
		LA minimum volume	1.00657	1.0012	1.01228	0.024	0.101818
		LA stroke volume	0.999605	0.99674	1.00207	0.684	0.870545
		RA maximum volume	0.999939	0.99867	1.00107	0.952	0.98
		RA minimum volume	1.00007	0.99794	1.00184	0.952	0.98
		RA stroke volume	1.00025	0.998981	1.00193	0.728	0.880684
		Ascending aorta maximum area	1.0038	0.996712	1.01212	0.316	0.567179
		Ascending aorta minimum area	1.00567	0.997407	1.01348	0.164	0.388387
		Ascending aorta distensibility	1.00305	0.999834	1.0114	0.144	0.353684
		Descending aorta maximum area	1.00341	0.996256	1.00973	0.256	0.504789
		Descending aorta minimum area	1.00417	0.997497	1.01035	0.228	0.476418
		Descending aorta distensibility	1.00028	0.999265	1.00411	0.684	0.870545
		LV mean myocardial wall thickness global	1.0218	1.01048	1.03298	< 2e-16	< 2e-16
		LV ejection fraction	1.00104	0.998876	1.00355	0.352	0.608395
		RV ejection fraction	0.999628	0.998053	1.0008	0.652	0.861132
		LA ejection fraction	1.00766	1.0011	1.01433	0.02	0.0875
		RA ejection fraction	1.00021	0.99764	1.00261	0.86	0.948031
		LV circumferential strain global	1.00121	0.999395	1.00402	0.212	0.456615
		LV radial strain global	0.999412	0.997021	1.00087	0.472	0.734222
		LV longitudinal strain global	1.00512	1.00129	1.00996	0.008	0.0373333

### Sheet: Table S21
Table S21. Indirect effect from single-mediator analysis assuming exposure-mediator interaction
Incident disease (outcome)	PRS (exposure)	cardiac IDP (mediator)	estimate	ci lower	ci upper	p.value	adjusted p-value
Heart failure	HF PRS	LV end diastolic volume (LVEDV)	1.02505	1.01745	1.03719	< 2e-16	< 2e-16
		LV end systolic volume (LVESV)	1.02205	1.01592	1.03714	< 2e-16	< 2e-16
		LV stroke volume (LVSV)	1.00239	0.996092	1.008	0.38	0.690909
		LV cardiac output (LVCO)	1.00046	0.997381	1.00367	0.7	0.946296
		LV myocardial mass (LVM)	1.01773	1.01113	1.02659	< 2e-16	< 2e-16
		RV end diastolic volume (RVEDV)	1.00693	1.00261	1.01304	< 2e-16	< 2e-16
		RV end systolic volume (RVESV)	1.01382	1.00718	1.02153	< 2e-16	< 2e-16
		RV stroke volume (RVSV)	0.997526	0.992192	1.00174	0.21	0.515789
		LA maximum volume (LAVmax)	1.01614	1.00908	1.02397	< 2e-16	< 2e-16
		LA minimum volume (LAVmin)	1.01626	1.01078	1.02282	< 2e-16	< 2e-16
		LA stroke volume (LASV)	1.00249	0.997481	1.00788	0.28	0.576471
		RA maximum volume (RAVmax)	1.00672	1.00089	1.01311	0.02	0.0777778
		RA minimum volume (RAVmin)	1.00752	1.00204	1.01371	< 2e-16	< 2e-16
		RA stroke volume (RASV)	1.00151	0.997523	1.0045	0.45	0.768293
		Ascending aorta maximum area (AAmaxA)	1.00515	1.0009	1.00889	< 2e-16	< 2e-16
		Ascending aorta minimum area (AAminA)	1.00546	1.00112	1.01061	0.04	0.147368
		Ascending aorta distensibility (AAD)	1.00003	0.997471	1.00301	0.84	0.97541
		Descending aorta maximum area (DAmaxA)	1.00915	1.00355	1.0146	< 2e-16	< 2e-16
		Descending aorta minimum area (DAminA)	1.00989	1.00461	1.01558	< 2e-16	< 2e-16
		Descending aorta distensibility (DAD)	0.999621	0.998175	1.00283	0.63	0.873267
		LV mean myocardial wall thickness (LVWT)	1.00146	0.998602	1.00553	0.31	0.62
		LV ejection fraction (LVEF)	1.02646	1.01839	1.03745	< 2e-16	< 2e-16
		RV ejection fraction (RVEF)	1.0073	1.00264	1.01276	0.01	0.0466667
		LA ejection fraction (LAEF)	1.01911	1.01106	1.02595	< 2e-16	< 2e-16
		RA ejection fraction (RAEF)	1.00274	0.99961	1.00753	0.08	0.260465
		LV global circumferential strain (LV GCS)	1.02801	1.01708	1.03874	< 2e-16	< 2e-16
		LV global radial strain (LV GRS)	1.01538	1.00835	1.02421	< 2e-16	< 2e-16
		LV global longitudinal strain (LV GLS)	1.01009	1.00417	1.0178	< 2e-16	< 2e-16
Coronary Artery Disease	CAD PRS	LV end diastolic volume (LVEDV)	0.999419	0.997483	1.00096	0.55	0.819149
		LV end systolic volume (LVESV)	0.998781	0.997293	1.00016	0.14	0.4
		LV stroke volume (LVSV)	1.00052	0.999445	1.00212	0.39	0.691139
		LV cardiac output (LVCO)	1.00005	0.999378	1.00102	0.92	0.984058
		LV myocardial mass (LVM)	1.00667	1.00318	1.01049	< 2e-16	< 2e-16
		RV end diastolic volume (RVEDV)	1.0016	0.999973	1.00422	0.06	0.204878
		RV end systolic volume (RVESV)	1.00075	0.998958	1.00286	0.34	0.661111
		RV stroke volume (RVSV)	1.00112	0.999931	1.00342	0.09	0.268085
		LA maximum volume (LAVmax)	1.00018	0.999477	1.00109	0.72	0.946296
		LA minimum volume (LAVmin)	1.00058	0.999669	1.00208	0.33	0.650704
		LA stroke volume (LASV)	1.00002	0.999387	1.00063	0.87	0.977778
		RA maximum volume (RAVmax)	1.00189	0.998789	1.00527	0.25	0.555556
		RA minimum volume (RAVmin)	1.00075	0.998682	1.00391	0.52	0.819149
		RA stroke volume (RASV)	1.00218	0.999341	1.00548	0.17	0.457692
		Ascending aorta maximum area (AAmaxA)	0.999768	0.998533	1.00091	0.76	0.967273
		Ascending aorta minimum area (AAminA)	0.999581	0.998159	1.00069	0.55	0.819149
		Ascending aorta distensibility (AAD)	0.999875	0.996988	1.00187	0.88	0.977778
		Descending aorta maximum area (DAmaxA)	0.998636	0.994595	1.00217	0.45	0.768293
		Descending aorta minimum area (DAminA)	0.997754	0.993203	1.00138	0.25	0.555556
		Descending aorta distensibility (DAD)	1.00083	0.998657	1.00383	0.38	0.690909
		LV mean myocardial wall thickness (LVWT)	1.01198	1.00722	1.01786	< 2e-16	< 2e-16
		LV ejection fraction (LVEF)	0.998532	0.996536	0.999887	0.03	0.113514
		RV ejection fraction (RVEF)	0.999411	0.997539	1.0014	0.53	0.819149
		LA ejection fraction (LAEF)	1.00127	0.999408	1.00386	0.2	0.5
		RA ejection fraction (RAEF)	0.999773	0.99852	1.00058	0.6	0.848485
		LV global circumferential strain (LV GCS)	0.99916	0.9972	1.00051	0.24	0.55082
		LV global radial strain (LV GRS)	0.999458	0.997977	1.00059	0.39	0.691139
		LV global longitudinal strain (LV GLS)	1.00213	1.00017	1.00474	0.01	0.0466667
Atrial fibrillation	AF PRS	LV end diastolic volume (LVEDV)	1.00235	0.998799	1.00634	0.19	0.483636
		LV end systolic volume (LVESV)	1.00045	0.998542	1.00265	0.63	0.873267
		LV stroke volume (LVSV)	1.00307	0.999409	1.00703	0.09	0.268085
		LV cardiac output (LVCO)	0.99987	0.998285	1.00151	0.81	0.97541
		LV myocardial mass (LVM)	0.996054	0.992416	0.998955	0.02	0.0777778
		RV end diastolic volume (RVEDV)	0.999568	0.995807	1.00278	0.81	0.97541
		RV end systolic volume (RVESV)	0.999332	0.996168	1.00216	0.59	0.842857
		RV stroke volume (RVSV)	1.00005	0.997535	1.00295	0.96	0.984058
		LA maximum volume (LAVmax)	1.02839	1.02082	1.0353	< 2e-16	< 2e-16
		LA minimum volume (LAVmin)	1.0323	1.02611	1.03979	< 2e-16	< 2e-16
		LA stroke volume (LASV)	1.00262	1.00013	1.00592	0.02	0.0777778
		RA maximum volume (RAVmax)	1.0076	1.00358	1.01217	< 2e-16	< 2e-16
		RA minimum volume (RAVmin)	1.0086	1.00409	1.01342	< 2e-16	< 2e-16
		RA stroke volume (RASV)	1.0019	1.00012	1.00447	0.02	0.0777778
		Ascending aorta maximum area (AAmaxA)	1.00099	0.998758	1.00391	0.4	0.7
		Ascending aorta minimum area (AAminA)	1.0013	0.999223	1.00404	0.19	0.483636
		Ascending aorta distensibility (AAD)	1.00082	0.996369	1.00661	0.69	0.946296
		Descending aorta maximum area (DAmaxA)	1.00188	0.999809	1.00509	0.09	0.268085
		Descending aorta minimum area (DAminA)	1.00214	0.999872	1.0056	0.09	0.268085
		Descending aorta distensibility (DAD)	0.999301	0.992953	1.00226	0.5	0.813953
		LV mean myocardial wall thickness (LVWT)	0.994055	0.99003	0.997788	< 2e-16	< 2e-16
		LV ejection fraction (LVEF)	1.00017	0.998817	1.00147	0.85	0.97541
		RV ejection fraction (RVEF)	1.00046	0.999024	1.00227	0.58	0.837113
		LA ejection fraction (LAEF)	1.04341	1.03115	1.05634	< 2e-16	< 2e-16
		RA ejection fraction (RAEF)	1.00224	0.999954	1.0056	0.06	0.204878
		LV global circumferential strain (LV GCS)	1.00022	0.998884	1.00143	0.72	0.946296
		LV global radial strain (LV GRS)	0.999966	0.997608	1.00183	0.96	0.984058
		LV global longitudinal strain (LV GLS)	1.00216	0.999331	1.00672	0.17	0.457692
Abdominal Aortic Aneurysm	AAA PRS	LV end diastolic volume (LVEDV)	1.00014	0.994453	1.00454	0.97	0.984058
		LV end systolic volume (LVESV)	1.00095	0.991434	1.0064	0.81	0.97541
		LV stroke volume (LVSV)	0.999882	0.996767	1.00209	1	1
		LV cardiac output (LVCO)	1.00015	0.998416	1.00176	0.92	0.984058
		LV myocardial mass (LVM)	1.00298	0.998684	1.00855	0.23	0.545763
		RV end diastolic volume (RVEDV)	1.00141	0.997613	1.00755	0.51	0.819149
		RV end systolic volume (RVESV)	1.00204	0.996113	1.0111	0.56	0.825263
		RV stroke volume (RVSV)	1.00021	0.998893	1.00342	0.73	0.946296
		LA maximum volume (LAVmax)	0.99959	0.995182	1.00917	0.99	0.997122
		LA minimum volume (LAVmin)	0.999038	0.996152	1.00787	0.78	0.975
		LA stroke volume (LASV)	1.00226	0.998159	1.01044	0.28	0.576471
		RA maximum volume (RAVmax)	1.00009	0.995472	1.00297	0.83	0.97541
		RA minimum volume (RAVmin)	1.00056	0.998121	1.00321	0.93	0.984058
		RA stroke volume (RASV)	0.997124	0.990187	1.00096	0.26	0.56875
		Ascending aorta maximum area (AAmaxA)	0.997354	0.977945	1.01603	0.84	0.97541
		Ascending aorta minimum area (AAminA)	0.999352	0.983494	1.01715	0.97	0.984058
		Ascending aorta distensibility (AAD)	1.00261	0.999226	1.01	0.18	0.475472
		Descending aorta maximum area (DAmaxA)	1.02893	1.00831	1.05015	< 2e-16	< 2e-16
		Descending aorta minimum area (DAminA)	1.03098	1.00782	1.0483	< 2e-16	< 2e-16
		Descending aorta distensibility (DAD)	1.00151	0.9994	1.00709	0.27	0.576471
		LV mean myocardial wall thickness (LVWT)	1.00198	0.998429	1.00698	0.23	0.545763
		LV ejection fraction (LVEF)	1.00066	0.994545	1.00638	0.76	0.967273
		RV ejection fraction (RVEF)	1.00016	0.992352	1.00716	0.93	0.984058
		LA ejection fraction (LAEF)	0.998671	0.994753	1.00208	0.5	0.813953
		RA ejection fraction (RAEF)	0.998357	0.992947	1.00327	0.53	0.819149
		LV global circumferential strain (LV GCS)	0.997934	0.988447	1.00495	0.49	0.813953
		LV global radial strain (LV GRS)	1.0008	0.993309	1.0069	0.86	0.977778
		LV global longitudinal strain (LV GLS)	1.00397	0.999487	1.01102	0.14	0.4
Ischemic stroke	IS PRS	LV end diastolic volume (LVEDV)	0.999293	0.993978	1.00413	0.73	0.946296
		LV end systolic volume (LVESV)	1.00165	0.997157	1.0051	0.38	0.690909
		LV stroke volume (LVSV)	0.997751	0.994577	1.00007	0.08	0.260465
		LV cardiac output (LVCO)	0.999946	0.997123	1.00313	0.89	0.981102
		LV myocardial mass (LVM)	1.01607	1.00071	1.02983	0.05	0.179487
		RV end diastolic volume (RVEDV)	0.999263	0.996959	1.00135	0.54	0.819149
		RV end systolic volume (RVESV)	1.00013	0.998916	1.0014	0.88	0.977778
		RV stroke volume (RVSV)	0.99863	0.995159	1.00052	0.29	0.588406
		LA maximum volume (LAVmax)	1.0039	0.998841	1.00899	0.16	0.448
		LA minimum volume (LAVmin)	1.00597	1.00073	1.01096	0.02	0.0777778
		LA stroke volume (LASV)	0.999781	0.996728	1.00286	0.73	0.946296
		RA maximum volume (RAVmax)	0.999999	0.998825	1.00093	0.93	0.984058
		RA minimum volume (RAVmin)	1.00004	0.998954	1.00109	0.95	0.984058
		RA stroke volume (RASV)	1.0003	0.998667	1.00308	0.77	0.971171
		Ascending aorta maximum area (AAmaxA)	0.999151	0.988328	1.01155	0.95	0.984058
		Ascending aorta minimum area (AAminA)	1.0013	0.99083	1.01238	0.84	0.97541
		Ascending aorta distensibility (AAD)	1.00331	0.999402	1.02234	0.24	0.55082
		Descending aorta maximum area (DAmaxA)	1.00249	0.992289	1.00933	0.49	0.813953
		Descending aorta minimum area (DAminA)	1.00323	0.995568	1.00932	0.35	0.671233
		Descending aorta distensibility (DAD)	1.00038	0.998329	1.00895	0.8	0.97541
		LV mean myocardial wall thickness (LVWT)	1.03235	1.01759	1.04469	< 2e-16	< 2e-16
		LV ejection fraction (LVEF)	1.00131	0.999286	1.00439	0.36	0.681081
		RV ejection fraction (RVEF)	0.999283	0.996766	1.00091	0.55	0.819149
		LA ejection fraction (LAEF)	1.00971	1.00374	1.01768	< 2e-16	< 2e-16
		RA ejection fraction (RAEF)	1.00023	0.997409	1.00375	0.85	0.97541
		LV global circumferential strain (LV GCS)	1.00132	0.99893	1.00462	0.28	0.576471
		LV global radial strain (LV GRS)	0.99937	0.996625	1.0008	0.58	0.837113
		LV global longitudinal strain (LV GLS)	1.00445	1.00047	1.01006	0.02	0.0777778

### Sheet: Table S22
Table S22: PCs extracted separately from each cardiac chamber
Left ventricle
Importance of components:											Loadings
	LV PC1	LV PC2	LV PC3	LV PC4	LV PC5	LV PC6	LV PC7	LV PC8	LV PC9	LV PC10		LV PC1	LV PC2	LV PC3	LV PC4	LV PC5	LV PC6
Standard deviation	1.95676	1.66767	1.18511	0.9046	0.677434	0.645496	0.45536	0.217526	0.192241	0	LVEDV	0.367146	0.3733	0.199277	0.146961	0.213023	0.00151114
Proportion of Variance	0.382889	0.278112	0.140448	0.0818302	0.0458916	0.0416665	0.0207352	0.00473177	0.00369566	0	LVESV	0.466945	0.0767223	0.125669	0.245559	0.185973	0.318628
Cumulative Proportion	0.382889	0.661001	0.801449	0.883279	0.929171	0.970837	0.991573	0.996304	1	1	LVSV	0.135117	0.53514	0.201021	-0.0045218	0.16329	-0.315918
											LVEF	-0.3786	0.328621	0.201021	-0.209854	-0. 46841894	-0.458212
											LVCO	0.0128303	0.429841	0.429841	0.132138	-0.583862	0.39288
											LVM	0.347293	0.3035	-0.417976	0.0746418	-0.04542275	-0.13698179
											LVWT	0.156657	0.0730695	-0.779479	0.0303615	-0.225715	-0.0643806
											LV GCS	0.392667	-0.23778	0.16226	-0.149827	-0.42485	0.00726962
											LV GRS	-0.349964	0.262418	-0.227696	0.0844381	0.291105	0.640943
											LV GLS	0.252027	-0.229736	-0.161422	-0.707986	0.595652	-0.0242201
Right ventricle
Importance of components:											Loadings
	RV PC1	RV PC2	RV PC3	RV PC4								RV PC1	RV PC2
Standard deviation	1.56879	1.21971	0.226307	0							RVEDV	0.627587	0.143316
Proportion of Variance	0.615275	0.371921	0.0128037	0							RVESV	0.583745	-0.310217
Cumulative Proportion	0.615275	0.987196	1	1							RVSV	0.467198	0.549316
											RVEF	-0.21703	0.762547
Left atrium
Importance of components:											Loadings
	LA PC1	LA PC2	LA PC3	LA PC4								LA PC1	LA PC2
Standard deviation	1.66757	1.06466	0. 29277146	1.15612e-08							LAVmax	0.58432	0. 2061965
Proportion of Variance	0.695197	0.283374	0.0214288	3.34152e-17							LAVmin	0.573995	-0.215416
Cumulative Proportion	0.695197	0.978571	1	1							LASV	0.399706	0.68851
											LAEF	-0.411503	0.661085
Right atrium
Importance of components:											Loadings
	RA PC1	RA PC2	RA PC3	RA PC4								RA PC1	RA PC2
Standard deviation	1.56794	1.21606	0.250536	0							RAVmax	0.635263	0.0712748
Proportion of Variance	0.614607	0.369701	0. 01569208	0							RAVmin	0.588611	-0.295821
Cumulative Proportion	0.614607	0.984308	1	1							RASV	0.473736	0.537371
											RAEF	-0.159849	0.786538
Aorta
Importance of components:											Loadings
	Ao PC1	Ao PC2	Ao PC3	Ao PC4	Ao PC5	Ao PC6						Ao PC1	Ao PC2	Ao PC3
Standard deviation	1.7234	1.31556	1.01666	0.479369	0.164108	0. 094248971					AAmaxA	0.48648	0.105909	0.510812
Proportion of Variance	0.495018	0.288448	0.172265	0.0382992	0. 004488545	0. 001480478					AAminA	0.498162	0.0817322	0.485908
Cumulative Proportion	0.4950183 0.7834667 0.9557318 0.99403098 0. 998519522 1.000000000	0.783467	0.955732	0.994031	0. 998519522	1					Aadist	-0.130858	0.694328	-0.0255889
											DAmaxA	0.485295	0.0997926	-0.513119
											DAminA	0.496473	0.0772246	-0.488544
											Dadist	-0.126693	0.695765	0.0185211

### Sheet: Table S23
Table S23: Analyses using AF PRS without PITX2 gene
Linear association between AF PRS (without PITX2) and cardiac IDPs
exposure		outcome	estimate	std.error	statistic	p.value	adjusted_p_value
AF PRS excluding PITX2 signals		LV end diastolic volume (LVEDV)	0.00242051	0.0037318	0.648617	0.516586	0.535719
		LV end systolic volume (LVESV)	-0.0059237	0.00344014	-1.72194	0.0850803	0.123699
		LV stroke volume (LVSV)	0.0112671	0.00393645	2.86226	0.00420638	0.00905989
		LV cardiac output (LVCO)	0.00947913	0.00391308	2.42242	0.0154174	0.0287791
		LV myocardial mass (LVM)	-0.0147445	0.00363671	-4.05435	5.03e-05	0.00023461
		RV end diastolic volume (RVEDV)	-0.0070737	0.00386454	-1.83041	0.0671886	0.110664
		RV end systolic volume (RVESV)	-0.0143881	0.00377813	-3.80826	0.00013995	0.00048982
		RV stroke volume (RVSV)	0.00461564	0.00392757	1.17519	0.239918	0.258374
		LA maximum volume (LAVmax)	0.036944	0.00379627	9.73164	2.21e-22	2.06e-21
		LA minimum volume (LAVmin)	0.0356679	0.00293415	12.1561	5.32e-34	7.45e-33
		LA stroke volume (LASV)	0.00880525	0.00422849	2.08236	0.0373093	0.0652913
		RA maximum volume (RAVmax)	0.0148078	0.00381237	3.88416	0.00010268	0.00041074
		RA minimum volume (RAVmin)	0.0126487	0.00342668	3.69123	0.00022317	0.00069431
		RA stroke volume (RASV)	0.00636264	0.00413991	1.5369	0.124317	0.158221
		Ascending aorta maximum area (AAmaxA)	0.00490982	0.00395382	1.24179	0.214313	0.240031
		Ascending aorta minimum area (AAminA)	0.00687516	0.00388991	1.76743	0.0771554	0.12002
		Ascending aorta distensibility (AAD)	-0.0032675	0.00063804	-5.12107	3.04e-07	2.13e-06
		Descending aorta maximum area (DAmaxA)	0.00509887	0.00382639	1.33255	0.182679	0.222392
		Descending aorta minimum area (DAminA)	0.00617557	0.00366552	1.68477	0.0920328	0.123699
		Descending aorta distensibility (DAD)	-0.0022706	0.00067215	-3.37806	0.00072998	0.00170329
		LV mean myocardial wall thickness (LVWT)	-0.0171435	0.00381028	-4.49928	6.82e-06	3.82e-05
		LV ejection fraction (LVEF)	0.00634886	0.00377697	1.68094	0.0927744	0.123699
		RV ejection fraction (RVEF)	0.00991359	0.00370074	2.67881	0.00738843	0.0147769
		LA ejection fraction (LAEF)	-0.0509332	0.00350504	-14.5314	7.66e-48	2.15e-46
		RA ejection fraction (RAEF)	-0.0141976	0.00392516	-3.61707	0.00029796	0.00083428
		LV global circumferential strain (LV GCS)	-0.0011199	0.00367071	-0.305082	0.760304	0.760304
		LV global radial strain (LV GRS)	0.00476086	0.0037853	1.25772	0.208492	0.240031
		LV global longitudinal strain (LV GLS)	0.012958	0.00380354	3.40683	0.00065721	0.0016729
Single mediation using AF PRS without PITX2
Incident disease (outcome)	exposure	mediator	estimate	ci_lower	ci_upper	p.value	adjusted_p_value
Atrial fibrillation	AF PRS excluding PITX2 signals	LV end diastolic volume (LVEDV)	1.00172	0.998952	1.00507	0.31	0.423415
		LV end systolic volume (LVESV)	0.999668	0.997709	1.0018	0.77	0.8624
		LV stroke volume (LVSV)	1.00344	1.00049	1.0073	0.02	0.0311111
		LV cardiac output (LVCO)	1.00035	0.998829	1.00211	0.54	0.63
		LV myocardial mass (LVM)	0.994764	0.991274	0.997815	< 2e-16	< 2e-16
		RV end diastolic volume (RVEDV)	0.999032	0.996524	1.0021	0.5	0.608696
		RV end systolic volume (RVESV)	0.998654	0.995322	1.00114	0.35	0.466667
		RV stroke volume (RVSV)	0.999979	0.998046	1.00225	0.97	0.97
		LA maximum volume (LAVmax)	1.02265	1.01501	1.03049	< 2e-16	< 2e-16
		LA minimum volume (LAVmin)	1.02722	1.02217	1.0345	< 2e-16	< 2e-16
		LA stroke volume (LASV)	1.00085	0.998663	1.00329	0.4	0.509091
		RA maximum volume (RAVmax)	1.00842	1.0047	1.01246	< 2e-16	< 2e-16
		RA minimum volume (RAVmin)	1.0091	1.00455	1.01264	< 2e-16	< 2e-16
		RA stroke volume (RASV)	1.00228	1.00012	1.0045	0.03	0.0454054
		Ascending aorta maximum area (AAmaxA)	1.00014	0.998041	1.00218	0.97	0.97
		Ascending aorta minimum area (AAminA)	1.00069	0.998979	1.00248	0.52	0.619574
		Ascending aorta distensibility (AAD)	1.00081	0.999128	1.00496	0.38	0.494884
		Descending aorta maximum area (DAmaxA)	1.00085	0.998932	1.00331	0.43	0.535111
		Descending aorta minimum area (DAminA)	1.00125	0.999261	1.00366	0.27	0.378
		Descending aorta distensibility (DAD)	1.00024	0.997639	1.00298	0.8	0.878431
		LV mean myocardial wall thickness (LVWT)	0.993843	0.989959	0.997506	< 2e-16	< 2e-16
		LV ejection fraction (LVEF)	0.999759	0.998329	1.0008	0.72	0.822857
		RV ejection fraction (RVEF)	1.00014	0.998915	1.00158	0.92	0.954074
		LA ejection fraction (LAEF)	1.03852	1.02874	1.05101	< 2e-16	< 2e-16
		RA ejection fraction (RAEF)	1.00192	0.998957	1.00557	0.25	0.358974
		LV global circumferential strain (LV GCS)	1.00009	0.999356	1.00114	0.86	0.926154
		LV global radial strain (LV GRS)	0.999997	0.99918	1.00091	0.91	0.954074
		LV global longitudinal strain (LV GLS)	1.00229	0.999126	1.00601	0.12	0.176842

### Sheet: Table S24
Table S24. Assessment of Cox proportional hazards models with violation of proportional hazards assumption using time interaction analysis
Term	Outcome	log(HR)	HR	std.error	statistic	p.value
LV end diastolic volume (LVEDV)	CAD	0.158749	1.17204	0.0373975	4.2449	2.18692e-05
Time interaction LVEDV	CAD	-0.0702951	0.932119	0.0261101	-2.69226	0.00709695
LA min volume (LAminV)	CAD	0.186102	1.20455	0.0361728	5.14481	2.6779e-07
Time interaction LAminV	CAD	-0.0743666	0.928331	0.0236065	-3.15026	0.00163126
LA ejection fraction (LAEF)	CAD	-0.264406	0.767662	0.0430367	-6.14373	8.06077e-10
Time interaction LAEF	CAD	0.101322	1.10663	0.0330034	3.07005	0.00214026
LA ejection fraction (LAEF)	HF	-0.743186	0.475596	0.0700572	-10.6083	2.72741e-26
Time interaction LAEF	HF	0.163889	1.17808	0.0534039	3.06886	0.00214878
LV circumferential strain (LVCS)	HF	0.758801	2.13571	0.0596581	12.7192	4.62768e-37
Time interaction LVCS	HF	-0.115888	0.890575	0.0454704	-2.54865	0.0108141
LV radial strain (LVRS)	HF	-0.712222	0.490553	0.0717083	-9.9322	3.01519e-23
Time interaction LVRS	HF	0.159348	1.17275	0.0536346	2.971	0.00296832
LV longitudinal strain (LVLS)	HF	0.691008	1.99573	0.0601422	11.4896	1.48835e-30
Time interaction LVLS	HF	-0.133473	0.875051	0.0454204	-2.93861	0.00329685

### Sheet: Table S25
Table S25. Single-mediator analysis adjusting for all cardiac chambers except the one corresponding to the trait of interest, using the alternative set of PRSs
Incident disease (outcome)	PRS (exposure)	cardiac IDPs (mediator)	estimate	ci_lower	ci_upper	p.value	adjusted_p_value
Heart failure	alternative HF PRS	LV end diastolic volume (LVEDV)	1.01929	1.01479	1.02884	< 2e-16	< 2e-16
		LV end systolic volume (LVESV)	1.02205	1.0166	1.03407	< 2e-16	< 2e-16
		LV stroke volume (LVSV)	1.00074	0.999435	1.00265	0.29	0.654839
		LV cardiac output (LVCO)	1.00487	1.00232	1.00907	< 2e-16	< 2e-16
		LV myocardial mass (LVM)	1.00337	1.00087	1.00724	0.02	0.133333
		LV mean myocardial wall thickness (LVWT)	0.995497	0.992013	0.998464	< 2e-16	< 2e-16
		LV ejection fraction (LVEF)	1.03195	1.0189	1.04757	< 2e-16	< 2e-16
		LV global circumferential strain (LV GCS)	1.03574	1.02103	1.05083	< 2e-16	< 2e-16
		LV global radial strain (LV GRS)	1.0115	1.00367	1.02014	0.01	0.0777778
		LV global longitudinal strain (LV GLS)	1.01039	1.00576	1.01626	< 2e-16	< 2e-16
		RV end diastolic volume (RVEDV)	1.00207	1.00013	1.00551	0.04	0.207407
		RV end systolic volume (RVESV)	1.00333	0.999183	1.00754	0.15	0.466667
		RV stroke volume (RVSV)	0.999752	0.997951	1.00079	0.66	0.91068
		RV ejection fraction (RVEF)	1.00061	0.996588	1.00383	0.85	0.9856
		RA maximum volume (RAVmax)	0.999893	0.998341	1.00207	0.9	0.988235
		RA minimum volume (RAVmin)	1.00017	0.999151	1.00157	0.67	0.91068
		RA stroke volume (RASV)	0.999363	0.997476	1.00138	0.6	0.889583
		RA ejection fraction (RAEF)	1	0.999066	1.00097	0.97	0.991241
		LA maximum volume (LAVmax)	1.00262	1.0005	1.00656	0.01	0.0777778
		LA minimum volume (LAVmin)	1.00299	1.00004	1.00733	0.05	0.241379
		LA stroke volume (LASV)	0.999733	0.997769	1.00124	0.73	0.929091
		LA ejection fraction (LAEF)	1.00831	1.00348	1.01643	< 2e-16	< 2e-16
		Ascending aorta maximum area (AAmaxA)	1.00042	0.998511	1.00198	0.67	0.91068
		Ascending aorta minimum area (AAminA)	1.00095	0.99882	1.00304	0.42	0.781818
		Ascending aorta distensibility (AAD)	0.999649	0.998856	1.00296	0.3	0.65625
		Descending aorta maximum area (DAmaxA)	1.00206	0.999481	1.00489	0.09	0.340541
		Descending aorta minimum area (DAminA)	1.00271	1.00029	1.00579	0.04	0.207407
		Descending aorta distensibility (DAD)	0.999739	0.999082	1.00052	0.54	0.87907
Coronary artery disease	alternative CAD PRS	LV end diastolic volume (LVEDV)	1.00055	0.999614	1.00183	0.296	0.662222
		LV end systolic volume (LVESV)	1.00138	1.00004	1.00313	0.036	0.21913
		LV stroke volume (LVSV)	1.00006	0.999455	1.00075	0.844	0.976529
		LV cardiac output (LVCO)	1.00015	0.999556	1.00106	0.644	0.896
		LV myocardial mass (LVM)	1.0153	1.01133	1.02039	< 2e-16	< 2e-16
		LV mean myocardial wall thickness (LVWT)	1.01674	1.01175	1.02218	< 2e-16	< 2e-16
		LV ejection fraction (LVEF)	1.00035	0.99904	1.00181	0.672	0.896
		LV global circumferential strain (LV GCS)	1.00084	0.999896	1.00234	0.1	0.4
		LV global radial strain (LV GRS)	1.00004	0.99936	1.00078	0.952	0.992
		LV global longitudinal strain (LV GLS)	1.00199	1.0004	1.00432	0.002	0.0215385
		RV end diastolic volume (RVEDV)	1.00105	0.999744	1.00272	0.132	0.486316
		RV end systolic volume (RVESV)	1.00159	1.00009	1.00373	0.03	0.190909
		RV stroke volume (RVSV)	1.00004	0.999387	1.00069	0.954	0.992
		RV ejection fraction (RVEF)	1.0014	1.00019	1.00316	0.008	0.0658824
		RA maximum volume (RAVmax)	1.00131	0.999162	1.00381	0.228	0.591111
		RA minimum volume (RAVmin)	1.00146	0.999334	1.00414	0.158	0.534545
		RA stroke volume (RASV)	1.00027	0.998628	1.00213	0.792	0.953898
		RA ejection fraction (RAEF)	1.00046	0.999747	1.00173	0.26	0.606667
		LA maximum volume (LAVmax)	1.00104	1.00004	1.00253	0.04	0.226154
		LA minimum volume (LAVmin)	1.00068	0.999768	1.00213	0.172	0.535111
		LA stroke volume (LASV)	1.00079	0.999903	1.00232	0.096	0.4
		LA ejection fraction (LAEF)	1.00041	0.999337	1.00167	0.448	0.832911
		Ascending aorta maximum area (AAmaxA)	1.00031	0.999484	1.00174	0.484	0.847
		Ascending aorta minimum area (AAminA)	1.00015	0.999573	1.0012	0.616	0.896
		Ascending aorta distensibility (AAD)	1.00083	0.998729	1.00421	0.434	0.832329
		Descending aorta maximum area (DAmaxA)	1.0005	0.998239	1.00276	0.636	0.896
		Descending aorta minimum area (DAminA)	0.999822	0.997712	1.00188	0.864	0.985691
		Descending aorta distensibility (DAD)	1.00051	0.998715	1.00292	0.554	0.881364
Atrial fibrillation	alternative AF PRS	LV end diastolic volume (LVEDV)	0.999471	0.998294	1.00043	0.33	0.679412
		LV end systolic volume (LVESV)	1.00047	0.998819	1.00255	0.64	0.905051
		LV stroke volume (LVSV)	1.00054	0.999405	1.00229	0.32	0.678788
		LV cardiac output (LVCO)	1.00016	0.999069	1.0014	0.7	0.915888
		LV myocardial mass (LVM)	0.997891	0.995099	0.999696	0.02	0.133333
		LV mean myocardial wall thickness (LVWT)	0.997512	0.99493	0.999855	0.03	0.190909
		LV ejection fraction (LVEF)	1.00032	0.999002	1.002	0.69	0.915888
		LV global circumferential strain (LV GCS)	1.00049	0.999375	1.0019	0.51	0.877108
		LV global radial strain (LV GRS)	1.00152	0.999566	1.00407	0.12	0.42
		LV global longitudinal strain (LV GLS)	0.999939	0.998886	1.00087	0.88	0.9856
		RV end diastolic volume (RVEDV)	0.99962	0.998303	1.00062	0.43	0.781818
		RV end systolic volume (RVESV)	1.00033	0.998085	1.00274	0.79	0.961739
		RV stroke volume (RVSV)	1.00038	0.999514	1.00177	0.43	0.781818
		RV ejection fraction (RVEF)	1.00004	0.998541	1.00138	1	1
		RA maximum volume (RAVmax)	1.00071	0.997655	1.00336	0.69	0.915888
		RA minimum volume (RAVmin)	0.999488	0.997617	1.00173	0.61	0.889583
		RA stroke volume (RASV)	1.00225	0.999551	1.00504	0.12	0.42
		RA ejection fraction (RAEF)	1.00041	0.999192	1.00201	0.38	0.76
		LA maximum volume (LAVmax)	1.02042	1.01294	1.02765	< 2e-16	< 2e-16
		LA minimum volume (LAVmin)	1.02695	1.01927	1.03574	< 2e-16	< 2e-16
		LA stroke volume (LASV)	1.00077	0.998584	1.00378	0.52	0.877108
		LA ejection fraction (LAEF)	1.0406	1.02881	1.05378	< 2e-16	< 2e-16
		Ascending aorta maximum area (AAmaxA)	1.00188	0.998963	1.00465	0.17	0.466667
		Ascending aorta minimum area (AAminA)	1.0024	0.999424	1.00597	0.15	0.466667
		Ascending aorta distensibility (AAD)	1.00212	0.999287	1.00732	0.17	0.466667
		Descending aorta maximum area (DAmaxA)	1.00124	0.999026	1.00412	0.26	0.606667
		Descending aorta minimum area (DAminA)	1.00167	0.999621	1.00384	0.11	0.405263
		Descending aorta distensibility (DAD)	1.0005	0.998691	1.00308	0.62	0.894845
Abdominal aortic aneurysm	alternative AAA PRS	LV end diastolic volume (LVEDV)	1.00023	0.99868	1.00338	0.81	0.969231
		LV end systolic volume (LVESV)	0.999873	0.998131	1.00228	0.95	0.988235
		LV stroke volume (LVSV)	0.999903	0.996157	1.00341	0.96	0.988235
		LV cardiac output (LVCO)	1.00041	0.998301	1.00333	0.67	0.91068
		LV myocardial mass (LVM)	0.998232	0.99324	1.00408	0.49	0.8575
		LV mean myocardial wall thickness (LVWT)	0.994798	0.985723	1.00374	0.23	0.575
		LV ejection fraction (LVEF)	1.00013	0.997702	1.00325	0.88	0.9856
		LV global circumferential strain (LV GCS)	0.999901	0.99498	1.0024	0.95	0.988235
		LV global radial strain (LV GRS)	0.999469	0.992131	1.00492	0.73	0.929091
		LV global longitudinal strain (LV GLS)	0.99875	0.995382	1.00124	0.44	0.789744
		RV end diastolic volume (RVEDV)	0.997207	0.991347	1.0004	0.07	0.316129
		RV end systolic volume (RVESV)	0.999188	0.994181	1.00361	0.7	0.915888
		RV stroke volume (RVSV)	0.998711	0.994519	1.00152	0.38	0.76
		RV ejection fraction (RVEF)	1.00044	0.997703	1.004	0.79	0.961739
		RA maximum volume (RAVmax)	0.998961	0.994495	1.00086	0.4	0.775676
		RA minimum volume (RAVmin)	1.00006	0.998072	1.00181	1	1
		RA stroke volume (RASV)	0.996869	0.990628	0.999943	0.04	0.207407
		RA ejection fraction (RAEF)	0.999514	0.995103	1.00236	0.59	0.889583
		LA maximum volume (LAVmax)	1.00318	0.993547	1.01836	0.57	0.889583
		LA minimum volume (LAVmin)	1.00011	0.993408	1.00821	0.93	0.988235
		LA stroke volume (LASV)	1.00818	0.999234	1.02017	0.08	0.329412
		LA ejection fraction (LAEF)	1.00002	0.998012	1.00182	0.96	0.988235
		Ascending aorta maximum area (AAmaxA)	1.0071	0.977476	1.03643	0.71	0.92037
		Ascending aorta minimum area (AAminA)	1.00983	0.97599	1.04236	0.52	0.877108
		Ascending aorta distensibility (AAD)	1.00516	0.999918	1.01487	0.07	0.316129
		Descending aorta maximum area (DAmaxA)	1.0483	1.01266	1.08898	< 2e-16	< 2e-16
		Descending aorta minimum area (DAminA)	1.05087	1.01932	1.0824	< 2e-16	< 2e-16
		Descending aorta distensibility (DAD)	1.00131	0.999116	1.00786	0.45	0.797468
Ischemic stroke	alternative IS PRS	LV end diastolic volume (LVEDV)	0.999824	0.99832	1.00139	0.91	0.988235
		LV end systolic volume (LVESV)	1.00041	0.999059	1.00198	0.56	0.889583
		LV stroke volume (LVSV)	0.999855	0.998047	1.00125	0.75	0.945946
		LV cardiac output (LVCO)	0.998009	0.994294	1.00046	0.09	0.340541
		LV myocardial mass (LVM)	1.01241	1.00161	1.02193	0.04	0.207407
		LV mean myocardial wall thickness (LVWT)	1.01822	1.00502	1.03159	0.02	0.133333
		LV ejection fraction (LVEF)	1.00013	0.999131	1.00192	0.79	0.961739
		LV global circumferential strain (LV GCS)	1.00067	0.998466	1.00346	0.54	0.87907
		LV global radial strain (LV GRS)	0.999808	0.99739	1.00192	0.98	0.994203
		LV global longitudinal strain (LV GLS)	1.00151	0.998189	1.00438	0.4	0.775676
		RV end diastolic volume (RVEDV)	1.00305	0.99886	1.00828	0.2	0.518519
		RV end systolic volume (RVESV)	1.00508	0.99951	1.01098	0.08	0.329412
		RV stroke volume (RVSV)	0.99994	0.999067	1.00084	0.87	0.9856
		RV ejection fraction (RVEF)	1.00296	0.997948	1.00885	0.26	0.606667
		RA maximum volume (RAVmax)	0.998519	0.996021	1.00067	0.16	0.466667
		RA minimum volume (RAVmin)	0.997959	0.995017	1.00091	0.16	0.466667
		RA stroke volume (RASV)	0.999886	0.998161	1.00133	0.82	0.972881
		RA ejection fraction (RAEF)	0.999081	0.996415	1.00175	0.41	0.775676
		LA maximum volume (LAVmax)	1.00411	0.998667	1.00955	0.17	0.466667
		LA minimum volume (LAVmin)	1.00417	0.998787	1.00926	0.13	0.443902
		LA stroke volume (LASV)	1.00117	0.997526	1.00537	0.6	0.889583
		LA ejection fraction (LAEF)	1.00265	0.998153	1.00643	0.2	0.518519
		Ascending aorta maximum area (AAmaxA)	1.00164	0.999287	1.0044	0.16	0.466667
		Ascending aorta minimum area (AAminA)	1.00241	0.999831	1.00559	0.08	0.329412
		Ascending aorta distensibility (AAD)	1.00199	0.99912	1.0089	0.29	0.654839
		Descending aorta maximum area (DAmaxA)	0.999576	0.997821	1.00081	0.54	0.87907
		Descending aorta minimum area (DAminA)	0.99959	0.997871	1.00115	0.61	0.889583
		Descending aorta distensibility (DAD)	1.00046	0.999371	1.00487	0.55	0.885057

### Sheet: Table S26
Table S26. Single-mediator analysis of heart failure, coronary artery disease and ischaemic stroke accounting for the left ventricle.
Left ventricle as post-exposure confounder
Incident disease (outcome)	PRS (exposure)	cardiac IDP (mediator)	estimate	ci_lower	ci_upper	p.value	adjusted_p_value
Heart failure	HF PRS	RV end diastolic volume (RVEDV)	0.999749	0.991151	1.00316	0.51	0.99
		RV end systolic volume (RVESV)	0.996927	0.990772	1.00381	0.54	0.99
		RV stroke volume (RVSV)	1.00013	0.994987	1.00398	0.92	0.99
		LA maximum volume (LAVmax)	1.00601	1.00015	1.01713	0.03	0.56
		LA minimum volume (LAVmin)	1.0045	1.00013	1.01291	0.03	0.56
		LA stroke volume (LASV)	1.00468	0.999236	1.00865	0.21	0.924
		RA maximum volume (RAVmax)	1.00105	0.994141	1.00696	0.64	0.99
		RA minimum volume (RAVmin)	1.00214	0.998384	1.0087	0.32	0.99
		RA stroke volume (RASV)	0.999942	0.993869	1.00271	0.73	0.99
		Ascending aorta maximum area (AAmaxA)	1.00249	0.999287	1.00911	0.12	0.72
		Ascending aorta minimum area (AAminA)	1.0026	0.999837	1.00932	0.09	0.687273
		Ascending aorta distensibility (AAD)	0.99969	0.997758	1.00169	0.59	0.99
		Descending aorta maximum area (DAmaxA)	1.00418	0.999697	1.01183	0.06	0.588
		Descending aorta minimum area (DAminA)	1.0048	0.999673	1.01318	0.06	0.588
		Descending aorta distensibility (DAD)	0.999461	0.997232	1.00154	0.64	0.99
		RV ejection fraction (RVEF)	0.999902	0.995561	1.00435	0.97	0.99
		LA ejection fraction (LAEF)	1.01138	1.00109	1.01792	0.02	0.56
		RA ejection fraction (RAEF)	1.00133	0.998972	1.00513	0.33	0.99
Coronary artery disease	CAD PRS	RV end diastolic volume (RVEDV)	1.00108	0.999895	1.00996	0.07	0.525
		RV end systolic volume (RVESV)	0.999786	0.999989	1.01053	0.06	0.525
		RV stroke volume (RVSV)	1.00017	0.998756	1.00406	0.37	0.912
		LA maximum volume (LAVmax)	1.00057	0.99873	1.00164	0.97	0.99
		LA minimum volume (LAVmin)	1.00002	0.999062	1.00153	0.72	0.99
		LA stroke volume (LASV)	1.00031	0.997679	1.0012	0.77	0.99
		RA maximum volume (RAVmax)	1.00327	1.0001	1.00614	0.04	0.525
		RA minimum volume (RAVmin)	1.00359	0.999883	1.0048	0.08	0.525
		RA stroke volume (RASV)	1.0009	0.999273	1.00442	0.18	0.687273
		Ascending aorta maximum area (AAmaxA)	0.999727	0.998706	1.00079	0.79	0.99
		Ascending aorta minimum area (AAminA)	0.999864	0.998323	1.00072	0.58	0.99
		Ascending aorta distensibility (AAD)	0.998327	0.995681	1.00423	0.98	0.99
		Descending aorta maximum area (DAmaxA)	1.00158	0.998205	1.00543	0.27	0.84
		Descending aorta minimum area (DAminA)	1.00044	0.997731	1.00372	0.8	0.99
		Descending aorta distensibility (DAD)	1.00117	0.998404	1.0052	0.38	0.912
		RV ejection fraction (RVEF)	1.00178	0.999857	1.00593	0.09	0.525
		LA ejection fraction (LAEF)	1.00075	0.999054	1.0022	0.58	0.99
		RA ejection fraction (RAEF)	1.00044	0.999531	1.00137	0.72	0.99
Ischemic stroke	IS PRS	RV end diastolic volume (RVEDV)	1.00091	0.994679	1.00319	0.73	0.99
		RV end systolic volume (RVESV)	0.998619	0.99473	1.00451	0.85	0.99
		RV stroke volume (RVSV)	1.00128	0.99669	1.0033	0.99	0.99
		LA maximum volume (LAVmax)	1.00626	0.998575	1.0143	0.07	0.588
		LA minimum volume (LAVmin)	1.00514	1.00009	1.01146	0.04	0.56
		LA stroke volume (LASV)	1.00109	0.995615	1.00592	0.83	0.99
		RA maximum volume (RAVmax)	0.999825	0.995629	1.00357	0.91	0.99
		RA minimum volume (RAVmin)	0.998378	0.995545	1.00411	0.95	0.99
		RA stroke volume (RASV)	1.00043	0.997313	1.00261	0.92	0.99
		Ascending aorta maximum area (AAmaxA)	1.00334	0.994395	1.01079	0.51	0.99
		Ascending aorta minimum area (AAminA)	1.00461	0.99681	1.01348	0.27	0.99
		Ascending aorta distensibility (AAD)	1.00153	0.994629	1.01505	0.52	0.99
		Descending aorta maximum area (DAmaxA)	1.00283	0.996958	1.01061	0.43	0.99
		Descending aorta minimum area (DAminA)	1.0038	0.996735	1.01054	0.37	0.99
		Descending aorta distensibility (DAD)	0.999325	0.994916	1.00467	0.89	0.99
		RV ejection fraction (RVEF)	1.00078	0.997533	1.00342	0.93	0.99
		LA ejection fraction (LAEF)	1.00968	0.999165	1.0139	0.12	0.72
		RA ejection fraction (RAEF)	1.0006	0.993722	1.00543	0.97	0.99
Left ventricle as baseline covariate
Heart failure	HR PRS	RV end diastolic volume (RVEDV)	1.00026	0.999249	1.00216	0.64	1
		RV end systolic volume (RVESV)	1.00035	0.998386	1.00172	0.86	1
		RV stroke volume (RVSV)	0.999963	0.998811	1.00101	0.98	1
		LA maximum volume (LAVmax)	1.00259	0.99997	1.00603	0.06	0.42
		LA minimum volume (LAVmin)	1.00239	0.99986	1.00727	0.06	0.42
		LA stroke volume (LASV)	1.00064	0.999553	1.00209	0.34	0.766957
		RA maximum volume (RAVmax)	1.00036	0.998622	1.00238	0.59	0.971765
		RA minimum volume (RAVmin)	1.00093	0.999047	1.00346	0.34	0.766957
		RA stroke volume (RASV)	0.999836	0.998538	1.0009	0.8	1
		Ascending aorta maximum area (AAmaxA)	1.0017	0.999722	1.00409	0.14	0.588
		Ascending aorta minimum area (AAminA)	1.00205	0.999902	1.00491	0.06	0.42
		Ascending aorta distensibility (AAD)	0.9997	0.998426	1.00225	0.22	0.684444
		Descending aorta maximum area (DAmaxA)	1.00114	0.998964	1.00394	0.29	0.76125
		Descending aorta minimum area (DAminA)	1.00195	0.999993	1.00423	0.06	0.42
		Descending aorta distensibility (DAD)	0.99921	0.998371	1.00182	0.23	0.69
		RV ejection fraction (RVEF)	0.999829	0.998243	1.0009	0.67	1
		LA ejection fraction (LAEF)	1.00643	1.0023	1.01215	< 2e-16	< 2e-16
		RA ejection fraction (RAEF)	1.00155	0.999641	1.00437	0.13	0.588
Coronary artery disease	CAD PRS	RV end diastolic volume (RVEDV)	1.00198	1.00042	1.00386	< 2e-16	< 2e-16
		RV end systolic volume (RVESV)	1.00263	1.00046	1.00526	0.03	0.315
		RV stroke volume (RVSV)	1.00025	0.999616	1.00131	0.46	0.856471
		LA maximum volume (LAVmax)	1.00047	0.999834	1.00172	0.23	0.749189
		LA minimum volume (LAVmin)	1.00024	0.999665	1.00108	0.5	0.856471
		LA stroke volume (LASV)	1.00043	0.999769	1.0015	0.27	0.749189
		RA maximum volume (RAVmax)	1.00189	1.00009	1.00387	0.03	0.315
		RA minimum volume (RAVmin)	1.00164	1.00014	1.00363	0.03	0.315
		RA stroke volume (RASV)	1.00092	0.99949	1.00269	0.22	0.749189
		Ascending aorta maximum area (AAmaxA)	0.999797	0.998911	1.00043	0.57	0.870545
		Ascending aorta minimum area (AAminA)	0.999642	0.998404	1.0005	0.5	0.856471
		Ascending aorta distensibility (AAD)	0.999686	0.997334	1.00221	0.77	1
		Descending aorta maximum area (DAmaxA)	1.00167	0.998825	1.00485	0.31	0.749189
		Descending aorta minimum area (DAminA)	1.00064	0.998096	1.00359	0.64	0.926897
		Descending aorta distensibility (DAD)	1.00105	0.99933	1.0033	0.24	0.749189
		RV ejection fraction (RVEF)	1.00205	1.0007	1.00395	0.01	0.28
		LA ejection fraction (LAEF)	1.00004	0.998984	1.00097	0.98	1
		RA ejection fraction (RAEF)	1.00037	0.999751	1.00133	0.28	0.749189
Ischemic stroke	IS PRS	RV end diastolic volume (RVEDV)	1.00104	0.999155	1.00323	0.41	0.766957
		RV end systolic volume (RVESV)	1.00165	0.999088	1.00462	0.26	0.728
		RV stroke volume (RVSV)	1.00004	0.999106	1.00106	0.91	1
		LA maximum volume (LAVmax)	1.00364	0.999953	1.00739	0.08	0.448
		LA minimum volume (LAVmin)	1.0034	1.00007	1.00648	0.05	0.42
		LA stroke volume (LASV)	1.00123	0.998974	1.00414	0.19	0.613846
		RA maximum volume (RAVmax)	0.999346	0.997002	1.00062	0.42	0.766957
		RA minimum volume (RAVmin)	0.998791	0.996154	1.00029	0.14	0.588
		RA stroke volume (RASV)	1.00007	0.999267	1.0012	0.98	1
		Ascending aorta maximum area (AAmaxA)	1.00289	0.997264	1.00816	0.42	0.766957
		Ascending aorta minimum area (AAminA)	1.00442	0.998144	1.01086	0.16	0.610909
		Ascending aorta distensibility (AAD)	1.00262	0.998858	1.01097	0.25	0.724138
		Descending aorta maximum area (DAmaxA)	1.00152	0.998785	1.00498	0.37	0.766957
		Descending aorta minimum area (DAminA)	1.00185	0.998361	1.00499	0.31	0.766957
		Descending aorta distensibility (DAD)	1.00016	0.998393	1.00352	0.82	1
		RV ejection fraction (RVEF)	1.00088	0.998583	1.0041	0.42	0.766957
		LA ejection fraction (LAEF)	1.00251	0.999621	1.00667	0.15	0.6
		RA ejection fraction (RAEF)	0.999416	0.99693	1.001	0.42	0.766957

### Sheet: Table S27
Table S27. Single-mediator analysis using alternative PRSs for heart failure, coronary artery disease and ischaemic stroke and accounting for the left ventricle
Left ventricle as post-exposure confounder
Incident disease (outcome)	PRS (exposure)	cardiac IDP (mediator)	estimate	ci_lower	ci_upper	p.value	adjusted_p_value
Heart failure	alternative HF PRS	RV end diastolic volume (RVEDV)	0.996509	0.985255	1.00501	0.22	0.77
		RV end systolic volume (RVESV)	0.996106	0.985827	1.00526	0.66	0.99
		RV stroke volume (RVSV)	0.998157	0.990544	1.00216	0.36	0.912
		LA maximum volume (LAVmax)	1.00888	1.00178	1.02332	0.04	0.525
		LA minimum volume (LAVmin)	1.00906	1	1.02233	0.05	0.525
		LA stroke volume (LASV)	1.00178	0.999497	1.00957	0.12	0.592941
		RA maximum volume (RAVmax)	1.00213	0.994793	1.00781	0.66	0.99
		RA minimum volume (RAVmin)	1.0057	0.997905	1.01045	0.27	0.84
		RA stroke volume (RASV)	0.998928	0.993255	1.00322	0.7	0.99
		Ascending aorta maximum area (AAmaxA)	1.00194	0.999606	1.01055	0.14	0.618947
		Ascending aorta minimum area (AAminA)	1.00187	0.999777	1.01023	0.1	0.525
		Ascending aorta distensibility (AAD)	0.999498	0.997702	1.00388	0.62	0.99
		Descending aorta maximum area (DAmaxA)	1.0043	1.00175	1.01684	0.03	0.525
		Descending aorta minimum area (DAminA)	1.00732	1.00138	1.01705	0.02	0.525
		Descending aorta distensibility (DAD)	1.00098	0.997449	1.00247	0.82	0.99
		RV ejection fraction (RVEF)	1.00045	0.995269	1.00897	0.77	0.99
		LA ejection fraction (LAEF)	1.02736	1.00622	1.02686	< 2e-16	< 2e-16
		RA ejection fraction (RAEF)	1.003	0.998635	1.00712	0.31	0.867097
Coronary artery disease	alternative CAD PRS	RV end diastolic volume (RVEDV)	1.00517	1.00037	1.00976	0.02	0.56
		RV end systolic volume (RVESV)	1.00334	1.00006	1.00849	0.04	0.56
		RV stroke volume (RVSV)	1.00196	0.999786	1.00473	0.15	0.7875
		LA maximum volume (LAVmax)	1.0003	0.99796	1.00183	0.97	0.99
		LA minimum volume (LAVmin)	0.999364	0.998339	1.00201	0.88	0.99
		LA stroke volume (LASV)	0.999636	0.998284	1.00094	0.83	0.99
		RA maximum volume (RAVmax)	1.00197	0.999093	1.00537	0.12	0.72
		RA minimum volume (RAVmin)	1.00201	0.999376	1.00551	0.19	0.886667
		RA stroke volume (RASV)	1.00115	0.998869	1.00412	0.42	0.99
		Ascending aorta maximum area (AAmaxA)	1.00025	0.999332	1.00144	0.62	0.99
		Ascending aorta minimum area (AAminA)	0.999958	0.999515	1.00113	0.69	0.99
		Ascending aorta distensibility (AAD)	1.00132	0.998349	1.00677	0.55	0.99
		Descending aorta maximum area (DAmaxA)	1.0009	0.998824	1.00302	0.51	0.99
		Descending aorta minimum area (DAminA)	1.00015	0.99834	1.00224	0.8	0.99
		Descending aorta distensibility (DAD)	1.00071	0.997723	1.00391	0.5	0.99
		RV ejection fraction (RVEF)	1.0032	0.999524	1.00519	0.13	0.728
		LA ejection fraction (LAEF)	1.00142	0.99867	1.00256	0.5	0.99
		RA ejection fraction (RAEF)	1.00007	0.999549	1.00118	0.67	0.99
Ischemic stroke	alternative IS PRS	RV end diastolic volume (RVEDV)	1.00126	0.998285	1.00633	0.48	0.99
		RV end systolic volume (RVESV)	1.00316	0.9969	1.01228	0.41	0.956667
		RV stroke volume (RVSV)	0.999931	0.996633	1.00276	0.94	0.99
		LA maximum volume (LAVmax)	1.00514	0.999266	1.01385	0.15	0.63
		LA minimum volume (LAVmin)	1.00721	1.00046	1.01197	0.04	0.525
		LA stroke volume (LASV)	1.00068	0.99545	1.00812	0.65	0.99
		RA maximum volume (RAVmax)	0.995763	0.991595	1.00129	0.22	0.77
		RA minimum volume (RAVmin)	0.996793	0.990823	1.00101	0.13	0.606667
		RA stroke volume (RASV)	1	0.99661	1.00337	0.94	0.99
		Ascending aorta maximum area (AAmaxA)	1.00112	0.998573	1.00639	0.29	0.84
		Ascending aorta minimum area (AAminA)	1.00238	0.999196	1.00802	0.17	0.68
		Ascending aorta distensibility (AAD)	1.00363	0.996831	1.0138	0.55	0.99
		Descending aorta maximum area (DAmaxA)	1.00095	0.997718	1.00362	0.57	0.99
		Descending aorta minimum area (DAminA)	1.00028	0.998125	1.00464	0.55	0.99
		Descending aorta distensibility (DAD)	1.00065	0.998661	1.0074	0.56	0.99
		RV ejection fraction (RVEF)	1.00269	0.994507	1.0117	0.63	0.99
		LA ejection fraction (LAEF)	1.00264	0.999207	1.00843	0.24	0.8064
		RA ejection fraction (RAEF)	0.998477	0.993579	1.00131	0.38	0.912
Left ventricle as baseline covariate
Heart failure	alternative HF PRS	RV end diastolic volume (RVEDV)	1.00096	0.999593	1.00349	0.2	0.749189
		RV end systolic volume (RVESV)	1.00113	0.99738	1.00455	0.62	0.926897
		RV stroke volume (RVSV)	0.99989	0.998626	1.00094	0.73	1
		LA maximum volume (LAVmax)	1.00331	1.00074	1.0073	0.02	0.315
		LA minimum volume (LAVmin)	1.00352	1.00086	1.00879	0.03	0.315
		LA stroke volume (LASV)	1.00019	0.998922	1.0015	0.88	1
		RA maximum volume (RAVmax)	1.00017	0.999282	1.00185	0.79	1
		RA minimum volume (RAVmin)	1.00055	0.999432	1.00214	0.5	0.856471
		RA stroke volume (RASV)	0.999945	0.998974	1.00095	0.99	1
		Ascending aorta maximum area (AAmaxA)	0.999984	0.997996	1.00205	0.99	1
		Ascending aorta minimum area (AAminA)	1.00033	0.998079	1.00238	0.76	1
		Ascending aorta distensibility (AAD)	0.999662	0.998844	1.00126	0.33	0.749189
		Descending aorta maximum area (DAmaxA)	1.00141	0.999799	1.00368	0.11	0.543529
		Descending aorta minimum area (DAminA)	1.00199	0.999775	1.00473	0.06	0.458182
		Descending aorta distensibility (DAD)	0.99973	0.998974	1.00086	0.57	0.870545
		RV ejection fraction (RVEF)	0.999673	0.996758	1.00254	0.71	0.994
		LA ejection fraction (LAEF)	1.00901	1.004	1.01556	< 2e-16	< 2e-16
		RA ejection fraction (RAEF)	1.00083	0.999614	1.0025	0.33	0.749189
Coronary artery disease	alternative CAD PRS	RV end diastolic volume (RVEDV)	1.00308	1.00136	1.00541	< 2e-16	< 2e-16
		RV end systolic volume (RVESV)	1.0038	1.00148	1.00627	< 2e-16	< 2e-16
		RV stroke volume (RVSV)	1.00051	0.99978	1.00186	0.19	0.613846
		LA maximum volume (LAVmax)	1.00043	0.999634	1.00137	0.38	0.766957
		LA minimum volume (LAVmin)	1.00006	0.999322	1.00089	0.81	1
		LA stroke volume (LASV)	1.00061	0.99972	1.0019	0.19	0.613846
		RA maximum volume (RAVmax)	1.00321	1.00045	1.00612	0.04	0.42
		RA minimum volume (RAVmin)	1.00273	1.00027	1.00541	0.02	0.336
		RA stroke volume (RASV)	1.00166	1.00002	1.00434	0.05	0.42
		Ascending aorta maximum area (AAmaxA)	1.0001	0.999465	1.00093	0.8	1
		Ascending aorta minimum area (AAminA)	1.00001	0.999553	1.00057	1	1
		Ascending aorta distensibility (AAD)	1.00082	0.998333	1.00337	0.54	0.925714
		Descending aorta maximum area (DAmaxA)	1.00109	0.999053	1.00354	0.29	0.76125
		Descending aorta minimum area (DAminA)	1.0004	0.998173	1.00314	0.7	1
		Descending aorta distensibility (DAD)	1.00064	0.999033	1.0027	0.48	0.84
		RV ejection fraction (RVEF)	1.00225	1.00039	1.0044	0	0
		LA ejection fraction (LAEF)	0.999877	0.998892	1.00067	0.71	1
		RA ejection fraction (RAEF)	1.00036	0.999744	1.00149	0.32	0.766957
Ischemic stroke	alternative IS PRS	RV end diastolic volume (RVEDV)	1.00224	0.997548	1.00693	0.38	0.818462
		RV end systolic volume (RVESV)	1.00335	0.996585	1.00946	0.27	0.749189
		RV stroke volume (RVSV)	1.00006	0.999209	1.00123	0.97	1
		LA maximum volume (LAVmax)	1.00543	0.999494	1.01127	0.11	0.543529
		LA minimum volume (LAVmin)	1.00519	1.00014	1.01162	0.05	0.42
		LA stroke volume (LASV)	1.00124	0.9967	1.00797	0.66	0.939661
		RA maximum volume (RAVmax)	0.997676	0.993771	1.00175	0.26	0.749189
		RA minimum volume (RAVmin)	0.99717	0.993992	1.0003	0.1	0.543529
		RA stroke volume (RASV)	1	0.997617	1.00262	0.97	1
		Ascending aorta maximum area (AAmaxA)	1.00086	0.999346	1.00237	0.36	0.795789
		Ascending aorta minimum area (AAminA)	1.00125	0.999602	1.00342	0.21	0.749189
		Ascending aorta distensibility (AAD)	1.0017	0.998913	1.00619	0.32	0.749189
		Descending aorta maximum area (DAmaxA)	0.999348	0.997632	1.00075	0.5	0.856471
		Descending aorta minimum area (DAminA)	0.999268	0.996779	1.00043	0.32	0.749189
		Descending aorta distensibility (DAD)	1.00046	0.999268	1.00523	0.57	0.870545
		RV ejection fraction (RVEF)	1.00196	0.995986	1.00891	0.5	0.856471
		LA ejection fraction (LAEF)	1.00275	0.999009	1.0071	0.14	0.618947
		RA ejection fraction (RAEF)	0.999035	0.996623	1.00082	0.25	0.749189

### Sheet: Table S28
Table S28. Single-mediator analysis for atrial fibrillation and ischaemic stroke accounting for the left atrium.
Left atrium as post-exposure confounder using the main PRS
Incident disease (outcome)	PRS (exposure)	cardiac IDP (mediator)	estimate	ci_lower	ci_upper	p.value	adjusted_p_value
Atrial fibrillation	AF PRS	LV end diastolic volume (LVEDV)	1.00127	0.998136	1.00481	0.41	0.99
		LV end systolic volume (LVESV)	1.00001	0.999114	1.00131	0.96	0.99
		LV stroke volume (LVSV)	1.00039	0.997885	1.00931	0.21	0.988235
		LV cardiac output (LVCO)	1.00295	0.997518	1.00378	0.65	0.99
		LV myocardial mass (LVM)	1.00138	0.993691	1.00099	0.17	0.988235
		RV end diastolic volume (RVEDV)	0.998667	0.996639	1.00431	0.94	0.99
		RV end systolic volume (RVESV)	0.99997	0.997427	1.00134	0.73	0.99
		RV stroke volume (RVSV)	1.00067	0.996513	1.00651	0.73	0.99
		RA maximum volume (RAVmax)	1.00218	0.999753	1.00678	0.09	0.988235
		RA minimum volume (RAVmin)	0.999719	0.995383	1.00359	0.84	0.99
		RA stroke volume (RASV)	1.0015	0.999648	1.00676	0.06	0.988235
		Ascending aorta maximum area (AAmaxA)	1.00179	0.998322	1.00336	0.76	0.99
		Ascending aorta minimum area (AAminA)	1.00028	0.998559	1.00346	0.51	0.99
		Ascending aorta distensibility (AAD)	0.999571	0.992561	1.00817	0.93	0.99
		Descending aorta maximum area (DAmaxA)	1.00141	0.998652	1.00302	0.43	0.99
		Descending aorta minimum area (DAminA)	1.00015	0.998802	1.00429	0.3	0.988235
		Descending aorta distensibility (DAD)	0.999515	0.992469	1.00373	0.68	0.99
		LV mean myocardial wall thickness (LVWT)	0.995394	0.990233	0.9996	0.02	0.56
		LV ejection fraction (LVEF)	1.0008	0.998298	1.00247	0.98	0.99
		RV ejection fraction (RVEF)	0.999977	0.998585	1.00155	0.96	0.99
		RA ejection fraction (RAEF)	0.996276	0.993255	1.0004	0.13	0.988235
		LV global circumferential strain (LV GCS)	1.00079	0.996445	1.00237	0.86	0.99
		LV global radial strain (LV GRS)	1.00015	0.994673	1.0022	0.81	0.99
		LV global longitudinal strain (LV GLS)	0.99828	0.994271	1.00082	0.28	0.988235
Ischemic stroke	IS PRS	LV end diastolic volume (LVEDV)	0.999798	0.994501	1.00202	0.6	0.99
		LV end systolic volume (LVESV)	1.00032	0.997683	1.00327	0.77	0.99
		LV stroke volume (LVSV)	0.997321	0.993354	1.00397	0.54	0.99
		LV cardiac output (LVCO)	0.998484	0.995466	1.00334	0.85	0.99
		LV myocardial mass (LVM)	1.01051	0.999214	1.0204	0.08	0.988235
		RV end diastolic volume (RVEDV)	1.00056	0.995709	1.00286	0.65	0.99
		RV end systolic volume (RVESV)	1.00041	0.997621	1.00178	0.85	0.99
		RV stroke volume (RVSV)	0.999344	0.995917	1.00317	0.72	0.99
		RA maximum volume (RAVmax)	0.999618	0.997764	1.00207	0.92	0.99
		RA minimum volume (RAVmin)	1.00068	0.997612	1.00261	0.99	0.99
		RA stroke volume (RASV)	1.0005	0.997926	1.00302	0.93	0.99
		Ascending aorta maximum area (AAmaxA)	1.00302	0.997002	1.01068	0.27	0.988235
		Ascending aorta minimum area (AAminA)	1.00638	0.998575	1.0138	0.17	0.988235
		Ascending aorta distensibility (AAD)	1.0026	0.992158	1.01503	0.47	0.99
		Descending aorta maximum area (DAmaxA)	1.00329	0.998237	1.00985	0.28	0.988235
		Descending aorta minimum area (DAminA)	1.0039	0.99808	1.01058	0.26	0.988235
		Descending aorta distensibility (DAD)	1.00022	0.996785	1.00347	0.9	0.99
		LV mean myocardial wall thickness (LVWT)	1.01705	1.00519	1.03065	0.01	0.56
		LV ejection fraction (LVEF)	1.00138	0.996631	1.00414	0.82	0.99
		RV ejection fraction (RVEF)	0.99983	0.998148	1.0022	0.99	0.99
		RA ejection fraction (RAEF)	0.998363	0.995449	1.00272	0.94	0.99
		LV global circumferential strain (LV GCS)	1.00159	0.997824	1.0039	0.65	0.99
		LV global radial strain (LV GRS)	1.00018	0.996865	1.00194	0.83	0.99
		LV global longitudinal strain (LV GLS)	1.00234	0.997046	1.00736	0.3	0.988235
Left atrium as baseline covariate using the main PRS
Atrial fibrillation	AF PRS	LV end diastolic volume (LVEDV)	0.998454	0.995809	0.999916	0.05	0.35
		LV end systolic volume (LVESV)	0.999836	0.997396	1.0019	0.66	0.97
		LV stroke volume (LVSV)	1.00133	0.998783	1.00458	0.31	0.746667
		LV cardiac output (LVCO)	1.00188	1	1.00448	0.05	0.35
		LV myocardial mass (LVM)	0.99436	0.99037	0.997395	< 2e-16	< 2e-16
		RV end diastolic volume (RVEDV)	0.997376	0.994454	0.999332	< 2e-16	< 2e-16
		RV end systolic volume (RVESV)	0.998804	0.995376	1.00138	0.35	0.753846
		RV stroke volume (RVSV)	0.99987	0.997539	1.00234	0.87	0.97
		RA maximum volume (RAVmax)	1.00093	0.999443	1.00285	0.21	0.648421
		RA minimum volume (RAVmin)	0.999975	0.99884	1.00078	0.91	0.97
		RA stroke volume (RASV)	1.0023	1.00032	1.00497	0.01	0.14
		Ascending aorta maximum area (AAmaxA)	0.999993	0.998165	1.00222	0.97	0.97
		Ascending aorta minimum area (AAminA)	1.00062	0.99897	1.0023	0.58	0.948889
		Ascending aorta distensibility (AAD)	1.00114	0.998233	1.00617	0.37	0.767407
		Descending aorta maximum area (DAmaxA)	1.00007	0.998775	1.00148	0.88	0.97
		Descending aorta minimum area (DAminA)	1.00045	0.998713	1.00221	0.55	0.933333
		Descending aorta distensibility (DAD)	0.999582	0.996872	1.00212	0.71	0.97
		LV mean myocardial wall thickness (LVWT)	0.993566	0.988796	0.997704	0.02	0.224
		LV ejection fraction (LVEF)	1.00135	0.998731	1.00443	0.32	0.746667
		RV ejection fraction (RVEF)	1.00102	0.999147	1.003	0.41	0.82
		RA ejection fraction (RAEF)	1.00119	0.999691	1.00304	0.21	0.648421
		LV global circumferential strain (LV GCS)	1.00103	0.999626	1.00302	0.19	0.648421
		LV global radial strain (LV GRS)	1.00239	1.00021	1.00556	0.01	0.14
		LV global longitudinal strain (LV GLS)	1.00021	0.999067	1.00181	0.74	0.97
Ischemic stroke	IS PRS	LV end diastolic volume (LVEDV)	0.999698	0.997664	1.00076	0.61	0.948889
		LV end systolic volume (LVESV)	1.00017	0.99898	1.00128	0.8	0.97
		LV stroke volume (LVSV)	0.999513	0.997903	1.00079	0.5	0.933333
		LV cardiac output (LVCO)	0.999589	0.997893	1.00114	0.55	0.933333
		LV myocardial mass (LVM)	1.00861	0.995889	1.01733	0.12	0.606667
		RV end diastolic volume (RVEDV)	1.00015	0.999095	1.00179	0.81	0.97
		RV end systolic volume (RVESV)	1.00024	0.999539	1.00182	0.54	0.933333
		RV stroke volume (RVSV)	0.999768	0.99842	1.00057	0.73	0.97
		RA maximum volume (RAVmax)	0.999673	0.997709	1.00131	0.6	0.948889
		RA minimum volume (RAVmin)	0.999074	0.996735	1.00104	0.5	0.933333
		RA stroke volume (RASV)	1.00007	0.999276	1.00134	0.81	0.97
		Ascending aorta maximum area (AAmaxA)	1.00437	0.997071	1.0106	0.2	0.648421
		Ascending aorta minimum area (AAminA)	1.00644	0.998453	1.01418	0.13	0.606667
		Ascending aorta distensibility (AAD)	1.00334	0.999756	1.01087	0.12	0.606667
		Descending aorta maximum area (DAmaxA)	1.00296	0.997933	1.00799	0.32	0.746667
		Descending aorta minimum area (DAminA)	1.0036	0.997425	1.00836	0.15	0.646154
		Descending aorta distensibility (DAD)	1.00024	0.999414	1.00323	0.68	0.97
		LV mean myocardial wall thickness (LVWT)	1.01583	1.00144	1.02607	0.04	0.35
		LV ejection fraction (LVEF)	0.999874	0.998475	1.00111	0.94	0.97
		RV ejection fraction (RVEF)	0.999955	0.99782	1.00192	0.93	0.97
		RA ejection fraction (RAEF)	0.999153	0.996875	1.00103	0.28	0.746667
		LV global circumferential strain (LV GCS)	1.00002	0.999284	1.00149	0.84	0.97
		LV global radial strain (LV GRS)	0.999573	0.996889	1.00204	0.66	0.97
		LV global longitudinal strain (LV GLS)	1.00111	0.998943	1.00421	0.35	0.753846
Left atrium as post-exposure confounder using alternative PRS
Atrial fibrillation	alternative AF PRS	LV end diastolic volume (LVEDV)	1.00139	0.999768	1.00764	0.12	0.672
		LV end systolic volume (LVESV)	0.999755	0.998665	1.00179	0.84	0.99
		LV stroke volume (LVSV)	1.00995	1.00051	1.01479	0.04	0.56
		LV cardiac output (LVCO)	1.00067	0.997026	1.00391	0.58	0.99
		LV myocardial mass (LVM)	0.999941	0.996954	1.0048	0.63	0.99
		RV end diastolic volume (RVEDV)	1.00492	0.998405	1.00771	0.26	0.922353
		RV end systolic volume (RVESV)	1.00007	0.999112	1.00253	0.69	0.99
		RV stroke volume (RVSV)	1.00594	0.999329	1.01012	0.12	0.672
		RA maximum volume (RAVmax)	1.0033	0.999063	1.00901	0.21	0.88
		RA minimum volume (RAVmin)	0.999583	0.994193	1.00361	0.82	0.99
		RA stroke volume (RASV)	1.00326	1.00076	1.00829	0.02	0.56
		Ascending aorta maximum area (AAmaxA)	1.00404	1.00016	1.0067	0.04	0.56
		Ascending aorta minimum area (AAminA)	1.00296	1.00021	1.00841	0.05	0.56
		Ascending aorta distensibility (AAD)	1.00385	0.995283	1.01185	0.53	0.99
		Descending aorta maximum area (DAmaxA)	1.00394	0.999961	1.00647	0.07	0.56
		Descending aorta minimum area (DAminA)	1.00291	0.999795	1.0065	0.1	0.672
		Descending aorta distensibility (DAD)	0.999206	0.994692	1.00694	0.91	0.99
		LV mean myocardial wall thickness (LVWT)	0.99907	0.993982	1.00302	0.54	0.99
		LV ejection fraction (LVEF)	1.00142	0.998337	1.00239	0.8	0.99
		RV ejection fraction (RVEF)	0.999654	0.997664	1.00247	0.99	0.99
		RA ejection fraction (RAEF)	0.998072	0.994715	1.00108	0.28	0.922353
		LV global circumferential strain (LV GCS)	0.999117	0.997871	1.00394	0.95	0.99
		LV global radial strain (LV GRS)	0.999729	0.996398	1.00525	0.84	0.99
		LV global longitudinal strain (LV GLS)	0.999033	0.996137	1.00145	0.59	0.99
Ischemic stroke	alternative IS PRS	LV end diastolic volume (LVEDV)	1.00005	0.996253	1.00222	0.93	0.99
		LV end systolic volume (LVESV)	0.999777	0.997993	1.00185	0.98	0.99
		LV stroke volume (LVSV)	1	0.99343	1.00231	0.58	0.99
		LV cardiac output (LVCO)	0.996759	0.989625	1.00057	0.15	0.7
		LV myocardial mass (LVM)	1.00866	0.999946	1.02019	0.06	0.56
		RV end diastolic volume (RVEDV)	1.00088	0.997923	1.00663	0.48	0.99
		RV end systolic volume (RVESV)	1.00175	0.995731	1.00939	0.44	0.99
		RV stroke volume (RVSV)	1.00088	0.996846	1.00234	0.76	0.99
		RA maximum volume (RAVmax)	0.999659	0.995063	1.00302	0.51	0.99
		RA minimum volume (RAVmin)	0.998209	0.993063	1.00186	0.37	0.941818
		RA stroke volume (RASV)	1.00023	0.9982	1.00432	0.65	0.99
		Ascending aorta maximum area (AAmaxA)	1.00233	0.999044	1.00647	0.22	0.88
		Ascending aorta minimum area (AAminA)	1.00262	0.999481	1.00714	0.14	0.7
		Ascending aorta distensibility (AAD)	1.00202	0.996501	1.01441	0.45	0.99
		Descending aorta maximum area (DAmaxA)	1.00103	0.998963	1.00403	0.74	0.99
		Descending aorta minimum area (DAminA)	1.00062	0.998329	1.00498	0.53	0.99
		Descending aorta distensibility (DAD)	1.00047	0.998536	1.0089	0.59	0.99
		LV mean myocardial wall thickness (LVWT)	1.0172	1.00532	1.03811	0.01	0.56
		LV ejection fraction (LVEF)	0.998662	0.994728	1.00175	0.34	0.941818
		RV ejection fraction (RVEF)	0.999817	0.99333	1.00661	0.89	0.99
		RA ejection fraction (RAEF)	0.998449	0.993909	1.00117	0.37	0.941818
		LV global circumferential strain (LV GCS)	0.999817	0.9964	1.00202	0.73	0.99
		LV global radial strain (LV GRS)	0.999097	0.99388	1.00417	0.85	0.99
		LV global longitudinal strain (LV GLS)	1.00109	0.99856	1.00413	0.68	0.99
Left atrium as baseline covariate using alternative PRS
Atrial fibrillation	alternative AF PRS	LV end diastolic volume (LVEDV)	0.99891	0.996902	1.00035	0.17	0.476
		LV end systolic volume (LVESV)	0.999686	0.997333	1.00143	0.62	0.771556
		LV stroke volume (LVSV)	1.00199	0.999547	1.00433	0.16	0.476
		LV cardiac output (LVCO)	1.00132	0.999919	1.00376	0.07	0.356364
		LV myocardial mass (LVM)	0.997102	0.994703	0.999148	< 2e-16	< 2e-16
		RV end diastolic volume (RVEDV)	0.999249	0.997306	1.00112	0.42	0.691765
		RV end systolic volume (RVESV)	0.999064	0.996714	1.00065	0.28	0.6272
		RV stroke volume (RVSV)	1.00203	0.999768	1.00457	0.08	0.373333
		RA maximum volume (RAVmax)	1.00147	0.999228	1.00384	0.25	0.608696
		RA minimum volume (RAVmin)	0.999841	0.998165	1.00154	0.9	0.92
		RA stroke volume (RASV)	1.00358	1.00121	1.00727	0.01	0.08
		Ascending aorta maximum area (AAmaxA)	1.00274	1.00054	1.00599	0.01	0.08
		Ascending aorta minimum area (AAminA)	1.00331	1.00018	1.00698	0.05	0.28
		Ascending aorta distensibility (AAD)	1.00225	0.999635	1.00705	0.1	0.430769
		Descending aorta maximum area (DAmaxA)	1.00153	1.00002	1.00386	0.05	0.28
		Descending aorta minimum area (DAminA)	1.00183	1.00025	1.00467	0.01	0.08
		Descending aorta distensibility (DAD)	1.00052	0.998438	1.00491	0.69	0.788571
		LV mean myocardial wall thickness (LVWT)	0.997061	0.99429	0.999444	0.01	0.08
		LV ejection fraction (LVEF)	1.00113	0.99884	1.00437	0.31	0.6475
		RV ejection fraction (RVEF)	1.0008	0.999001	1.00313	0.44	0.696216
		RA ejection fraction (RAEF)	1.00097	0.999551	1.00327	0.19	0.506667
		LV global circumferential strain (LV GCS)	1.00136	0.99964	1.00364	0.17	0.476
		LV global radial strain (LV GRS)	1.00319	1.00047	1.00636	0.01	0.08
		LV global longitudinal strain (LV GLS)	1.00015	0.999164	1.00113	0.92	0.92
Ischemic stroke	alternative IS PRS	LV end diastolic volume (LVEDV)	1.00073	0.998303	1.00382	0.53	0.75122
		LV end systolic volume (LVESV)	0.999555	0.996986	1.00273	0.66	0.788571
		LV stroke volume (LVSV)	1.0008	0.999417	1.00377	0.36	0.6475
		LV cardiac output (LVCO)	0.996764	0.993115	1.00072	0.14	0.476
		LV myocardial mass (LVM)	1.00794	0.998243	1.01706	0.11	0.44
		RV end diastolic volume (RVEDV)	1.00279	0.997088	1.009	0.34	0.6475
		RV end systolic volume (RVESV)	1.002	0.995016	1.0108	0.61	0.771556
		RV stroke volume (RVSV)	1.00066	0.999219	1.00248	0.4	0.678788
		RA maximum volume (RAVmax)	0.998358	0.993311	1.00404	0.55	0.75122
		RA minimum volume (RAVmin)	0.99696	0.992248	1.00192	0.28	0.6272
		RA stroke volume (RASV)	1.00073	0.997346	1.00462	0.61	0.771556
		Ascending aorta maximum area (AAmaxA)	1.00163	0.99907	1.00392	0.16	0.476
		Ascending aorta minimum area (AAminA)	1.00255	1.00024	1.00554	0.05	0.28
		Ascending aorta distensibility (AAD)	1.00286	0.99966	1.01118	0.13	0.476
		Descending aorta maximum area (DAmaxA)	1.00004	0.998521	1.00177	0.91	0.92
		Descending aorta minimum area (DAminA)	1.0004	0.999059	1.00182	0.61	0.771556
		Descending aorta distensibility (DAD)	1.00071	0.999035	1.00615	0.45	0.696216
		LV mean myocardial wall thickness (LVWT)	1.01882	1.0055	1.03331	0	< 2e-16
		LV ejection fraction (LVEF)	0.998381	0.995365	1.00169	0.33	0.6475
		RV ejection fraction (RVEF)	0.999769	0.992959	1.00612	0.9	0.92
		RA ejection fraction (RAEF)	0.998391	0.99508	1.00177	0.46	0.696216
		LV global circumferential strain (LV GCS)	0.999345	0.997231	1.00119	0.54	0.75122
		LV global radial strain (LV GRS)	0.999142	0.994662	1.00397	0.68	0.788571
		LV global longitudinal strain (LV GLS)	1.00054	0.999174	1.00284	0.51	0.75122
